# Genetically proxied inhibition of angiotensinogen synthesis is associated with lower cardiovascular risk

**DOI:** 10.64898/2026.03.08.26347887

**Authors:** Panagiotis Zangas, Murad Omarov, Lanyue Zhang, Marios K. Georgakis

## Abstract

**Background and Aims:** Angiotensinogen synthesis inhibitors have shown promising blood pressure-lowering effects in early-stage trials, but their impact on cardiovascular outcomes remains unknown. We investigated associations between genetic variants mimicking angiotensinogen synthesis inhibition and cardiovascular phenotypes.

**Methods:** We developed a genetic proxy for hepatic angiotensinogen synthesis downregulation comprising *AGT* variants that lower liver *AGT* expression (N=1,183) and circulating angiotensinogen levels (N=47,745), selected to mimic the effects of RNA-based angiotensinogen-targeting therapies. Using drug-target Mendelian randomization, we assessed effects on coronary artery disease (210,842 cases, 1,167,328 controls), stroke (110,182 cases, 1,503,898 controls) and heart failure (207,306 cases, 2,151,210 controls), along with vascular endophenotypes and safety outcomes.

**Results:** Mirroring pharmacological angiotensinogen synthesis inhibitors in trials, the *AGT* genetic instrument was associated with lower systolic (SBP, −0.60 [-0.71;-0.48] mmHg) and diastolic blood pressure (DBP, −0.40 [-0.46;-0.33] mmHg), and higher renin and potassium levels. Genetically proxied angiotensinogen synthesis inhibition was associated with lower odds of coronary artery disease (OR per mmHg SBP reduction: 0.954 [0.937-0.972]), stroke (OR: 0.949 [0.928-0.970]) and heart failure (OR: 0.972 [0.957-0.987]) with effect sizes proportional to the SBP-lowering effects of genetic proxies for other renin-angiotensin-aldosterone system drug classes. We found additional associations with lower burden of atherosclerosis, cerebral small vessel disease, and adverse cardiac remodeling on imaging endophenotypes. Aside from hyperkalemia, we detected no links to major safety concerns, including impaired kidney function.

**Conclusions:** Genetic downregulation of angiotensinogen synthesis is associated with lower cardiovascular disease burden without concerning safety signals, supporting the potential of angiotensinogen inhibitors to reduce cardiovascular risk.

**Structured graphical abstract:** *Key Question:* Is there human genetic evidence suggesting that inhibition of hepatic angiotensinogen synthesis can reduce long-term cardiovascular risk?

*Key Finding:* Genetically proxied angiotensinogen synthesis inhibition is associated with lower risk of coronary artery disease, stroke and heart failure, as well as favorable effects on cardiac and cerebrovascular pathologies, without raising major safety concerns. Effect estimates were comparable in magnitude to those observed for genetic proxies of approved RAAS-blocking therapies.

*Take-home Message:* Human genetic evidence supports the hypothesis that angiotensinogen synthesis inhibition may reduce both cardiovascular event risk and chronic subclinical vascular disease burden, providing a strong rationale for prioritizing angiotensinogen inhibitors in cardio- and cerebrovascular outcome trials. Genetically proxied angiotensinogen synthesis inhibition and cardiovascular risk reduction. Graphical overview of the study design. Created in https://www.biorender.com/
AGT: angiotensinogen, pQTL: protein quantitative trait loci, eQTL: expressive quantitative trait loci, LD: linkage disequilibrium, MR: Mendelian Randomization, SBP: systolic blood pressure, DBP: diastolic blood pressure, UKBB: UK Biobank, CAD: coronary artery disease, RAAS: renin-angiotensin-aldosterone system, CVD: cardiovascular disease, ICH: intracerebral hemorrhage, SAH: subarachnoid hemorrhage, cIMT: carotid intima-media thickness, cSVD: cerebral small vessel disease, HF: heart failure, HFrEF: heart failure with reduced ejection fraction, HFpEF: heart failure with preserved ejection fraction, MRI: magnetic resonance imaging, eGFR: estimated glomerular filtration rate, UACR: urinary albumin-to-creatinine ratio, MVP: Million Veteran Program

## Supplementary Tables for "Genetically proxied inhibition of angiotensinogen synthesis is associated with lower cardiovascular risk"

### Sheet: ST1
Supplementary Table 1. STROBE-MR checklist of recommended items to address in reports of Mendelian randomization studies1 2
Item No.	Section	Checklist item	Page No.	Relevant text from manuscript
1	TITLE and ABSTRACT	Indicate Mendelian randomization (MR) as the study’s design in the title and/or the abstract if that is a main purpose of the study	2	Abstract
	INTRODUCTION
2	Background	Explain the scientific background and rationale for the reported study. What is the exposure? Is a potential causal relationship between exposure and outcome plausible? Justify why MR is a helpful method to address the study question	4	Introduction – paragraphs 1,2,4
3	Objectives	State specific objectives clearly, including pre-specified causal hypotheses (if any). State that MR is a method that, under specific assumptions, intends to estimate causal effects	4	Introduction – paragraph 4
	METHODS
4	Study design and data sources	Present key elements of the study design early in the article. Consider including a table listing sources of data for all phases of the study. For each data source contributing to the analysis, describe the following:
	a)	Setting: Describe the study design and the underlying population, if possible. Describe the setting, locations, and relevant dates, including periods of recruitment, exposure, follow-up, and data collection, when available.	3	Graphical abstract, supplementary table 2
	b)	Participants: Give the eligibility criteria, and the sources and methods of selection of participants. Report the sample size, and whether any power or sample size calculations were carried out prior to the main analysis	5-7	Methods (instrument selection, instrument validation and weighting, individual-level analysis in the UK Biobank and comparison with clinical trial results, cardio- and cerebrovascular outcomes, safety-related outcomes), supplementary table 2
	c)	Describe measurement, quality control and selection of genetic variants	5	Methods (instrument selection)
	d)	For each exposure, outcome, and other relevant variables, describe methods of assessment and diagnostic criteria for diseases	5-7	Methods (instrument selection, instrument validation and weighting, cardio- and cerebrovascular outcomes, safety-related outcomes)
	e)	Provide details of ethics committee approval and participant informed consent, if relevant	9	Methods (ethics)
5	Assumptions	Explicitly state the three core IV assumptions for the main analysis (relevance, independence and exclusion restriction) as well assumptions for any additional or sensitivity analysis	5,8	Methods (instrument selection, statistical analysis)
6	Statistical methods: main analysis	Describe statistical methods and statistics used
	a)	Describe how quantitative variables were handled in the analyses (i.e., scale, units, model)	8	Methods (statistical analysis)
	b)	Describe how genetic variants were handled in the analyses and, if applicable, how their weights were selected	5,6,8	Methods (instrument validation and weighting, statistical analysis)
	c)	Describe the MR estimator (e.g. two-stage least squares, Wald ratio) and related statistics. Detail the included covariates and, in case of two-sample MR, whether the same covariate set was used for adjustment in the two samples	8	Methods (statistical analysis)
	d)	Explain how missing data were addressed	5,6	Methods (instrument validation and weighting) - variants that were not present in SBP GWAS were not included in the analyses where the instrument was weighted based on SBP
	e)	If applicable, indicate how multiple testing was addressed	8	Methods (statistical analysis)
7	Assessment of assumptions	Describe any methods or prior knowledge used to assess the assumptions or justify their validity	5,6,8	Methods (instrument selection, instrument validation and weighting, statistical analysis)
8	Sensitivity analyses and additional analyses	Describe any sensitivity analyses or additional analyses performed (e.g. comparison of effect estimates from different approaches, independent replication, bias analytic techniques, validation of instruments, simulations)	6-9	Methods (individual-level analysis in the UK Biobank and comparison with clinical trials, comparison with approved RAAS blockers, statistical analysis, phenome-wide association study)
9	Software and pre-registration
	a)	Name statistical software and package(s), including version and settings used	8	Methods (statistical analysis)
	b)	State whether the study protocol and details were pre-registered (as well as when and where)		Not preregistered
	RESULTS
10	Descriptive data
	a)	Report the numbers of individuals at each stage of included studies and reasons for exclusion. Consider use of a flow diagram	NA	NA
	b)	Report summary statistics for phenotypic exposure(s), outcome(s), and other relevant variables (e.g. means, SDs, proportions)		Supplementary table 2
	c)	If the data sources include meta-analyses of previous studies, provide the assessments of heterogeneity across these studies	NA	NA
	d)	For two-sample MR:	NA	NA
		i. Provide justification of the similarity of the genetic variant-exposure associations between the exposure and outcome samples
		ii. Provide information on the number of individuals who overlap between the exposure and outcome studies
11	Main results
	a)	Report the associations between genetic variant and exposure, and between genetic variant and outcome, preferably on an interpretable scale	9	Results (genetic instruments), supplementary table 3
	b)	Report MR estimates of the relationship between exposure and outcome, and the measures of uncertainty from the MR analysis, on an interpretable scale, such as odds ratio or relative risk per SD difference	10,11	Results (angiotensinogen genetic perturbation is associated with lower cardiovascular risk, angiotensinogen genetic perturbation is associated with additional markers of atherosclerosis, cerebral small vessel disease and adverse cardiac remodeling, safety-related outcomes), supplementary tables 6, 8-11
	c)	If relevant, consider translating estimates of relative risk into absolute risk for a meaningful time period	NA	NA
	d)	Consider plots to visualize results (e.g. forest plot, scatterplot of associations between genetic variants and outcome versus between genetic variants and exposure)		Figures 3,5,6, Supplementary Figures 3-8
12	Assessment of assumptions
	a)	Report the assessment of the validity of the assumptions	9	Results (genetic instruments, the genetic instrument proxies pharmacological angiotensinogen synthesis inhibition), figure 2, supplementary figures 1-2, supplementary table 5
	b)	Report any additional statistics (e.g., assessments of heterogeneity across genetic variants, such as I2, Q statistic or E-value)	10	Results (angiotensinogen genetic perturbation is associated with lower cardiovascular risk), supplementary tables 6, 8-11
13	Sensitivity analyses and additional analyses
	a)	Report any sensitivity analyses to assess the robustness of the main results to violations of the assumptions	10,11	Results (angiotensinogen genetic perturbation is associated with lower cardiovascular risk, angiotensinogen genetic perturbation is associated with additional markers of atherosclerosis, cerebral small vessel disease and adverse cardiac remodeling, safety-related outcomes), figure 3, supplementary tables 6, 8-11
	b)	Report results from other sensitivity analyses or additional analyses	10,11	Results (angiotensinogen genetic perturbation is associated with lower cardiovascular risk, Phenome-wide analyses highlight repurposing opportunities and uncover potential safety concerns), figure 4, supplementary tables 7,12,13
	c)	Report any assessment of direction of causal relationship (e.g., bidirectional MR)	NA	NA
	d)	When relevant, report and compare with estimates from non-MR analyses	9	Results (genetic instruments, the genetic instrument proxies pharmacological angiotensinogen synthesis inhibition), figure 1, supplementary table 4
	e)	Consider additional plots to visualize results (e.g., leave-one-out analyses)	NA	NA
	DISCUSSION
14	Key results	Summarize key results with reference to study objectives	12,13	Discussion – paragraphs 1-3
15	Limitations	Discuss limitations of the study, taking into account the validity of the IV assumptions, other sources of potential bias, and imprecision. Discuss both direction and magnitude of any potential bias and any efforts to address them	13	Discussion – paragraph 6
16	Interpretation
	a)	Meaning: Give a cautious overall interpretation of results in the context of their limitations and in comparison with other studies	12,13	Discussion – paragraphs 1,2,6,7
	b)	Mechanism: Discuss underlying biological mechanisms that could drive a potential causal relationship between the investigated exposure and the outcome, and whether the gene-environment equivalence assumption is reasonable. Use causal language carefully, clarifying that IV estimates may provide causal effects only under certain assumptions	NA	NA
	c)	Clinical relevance: Discuss whether the results have clinical or public policy relevance, and to what extent they inform effect sizes of possible interventions	12,13	Discussion – paragraphs 1-5
17	Generalizability	Discuss the generalizability of the study results (a) to other populations, (b) across other exposure periods/timings, and (c) across other levels of exposure	13	Discussion – paragraph 6
	OTHER INFORMATION
18	Funding	Describe sources of funding and the role of funders in the present study and, if applicable, sources of funding for the databases and original study or studies on which the present study is based	13,14	Funding
19	Data and data sharing	Provide the data used to perform all analyses or report where and how the data can be accessed, and reference these sources in the article. Provide the statistical code needed to reproduce the results in the article, or report whether the code is publicly accessible and if so, where	14	Data availability statement, supplementary Table 2
20	Conflicts of Interest	All authors should declare all potential conflicts of interest	14	Disclosure of interest
This checklist is copyrighted by the Equator Network under the Creative Commons Attribution 3.0 Unported (CC BY 3.0) license.
1	Skrivankova VW, Richmond RC, Woolf BAR, Yarmolinsky J, Davies NM, Swanson SA, et al. Strengthening the Reporting of Observational Studies in Epidemiology using Mendelian Randomization (STROBE-MR) Statement. JAMA. 2021;under review.
2	Skrivankova VW, Richmond RC, Woolf BAR, Davies NM, Swanson SA, VanderWeele TJ, et al. Strengthening the Reporting of Observational Studies in Epidemiology using Mendelian Randomisation (STROBE-MR): Explanation and Elaboration. BMJ. 2021;375:n2233.

### Sheet: ST2
Supplementary Table 2. Data sources for studies used in the analyses
Exposure/Outcome	Publication	GWAS Catalog study ID/study link	Ancestry description	Cases / Controls/ Sample size
Exposures + positive/negative controls
Angiotensinogen levels (UKBB/Olink)	doi: 10.1038/s41588-024-02044-7	GCST90468257	European (100%)	47,745 participants
Angiotensinogen levels (deCODE/SomaScan)	https://doi.org/10.1038/s41588-021-00978-w	https://www.decode.com/summarydata/	European (100%)	35,559 participants
Liver eQTLs	DOI: 10.1016/j.ajhg.2024.07.017	https://mohlke.web.unc.edu/data/signal-based-liver-eqtl-meta-analysis-broadaway-et-al-ajhg-2024/	European (100%)	1,183 participants
Systolic blood pressure (UKBB + ICBP)	doi: 10.1038/s41588-018-0205-x	GCST006624	European (100%)	757,601 participants
Diastolic blood pressure (UKBB + ICBP)	doi: 10.1038/s41588-018-0205-x	GCST006630	European (100%)	757,601 participants
Systolic blood pressure (MVP)	doi: 10.1126/science.adj1182	GCST90480706	Multiancestry (69.9% European, 19.6% African, 9.5% Hispanic, 1% East Asian)	609,479 participants
Diastolic blood pressure (MVP)	doi: 10.1126/science.adj1182	GCST90479580	Multiancestry (69.9% European, 19.6% African, 9.5% Hispanic, 1% East Asian)	609,354 participants
Renin levels	doi: 10.1038/s42255-020-00287-2	GCST90012038	European (100%)	21,758 participants
Blood potassium levels	doi: 10.1126/science.adj1182	GCST90480654	Multiancestry (69.8% European, 19.6% African, 9.5% Hispanic, 1% East Asian)	603,756 participants
Left-handedness	doi: 10.1038/s41562-020-00956-y	GCST90013421	European (100%)	1,766,671 participants
Main outcomes
Coronary artery disease	https://doi.org/10.1038/s41588-022-01233-6	GCST90132315	Multiancestry (85% European and NR, 15% East Asian)	210,842 cases and 1,167,328 controls
All stroke	https://doi.org/10.1038/s41586-022-05165-3	GCST90104534	Multiancestry (81% European, 16.4% East Asian, 1.5% African, 0.7% South Asian, 0.4% Hispanic)	110,182 cases and 1,503,898 controls
Heart failure	doi: 10.1038/s41588-025-02140-2	GCST90455657	Multiancestry (80.3% European, 6.1% African, 10.9% East Asian, 2.7% Hispanic)	207,306 cases and 2,151,210 controls
Coronary artery disease (excluding UKBB)	doi: 10.1038/ng.3396	GCST003116	Multiancestry (75.3% European, 13.6% South Asian, 1.2% Greater Middle Eastern, 2.2% Hispanic, 1.7% African, 6% East Asian)	60,801 cases and 123,504 controls
All stroke (excluding UKBB)	doi: 10.1038/s41588-018-0058-3	GCST005838	Multiancestry (85.2% European, 8.7% East Asian, 3.9% African, 1.7% South Asian, 0.1% Asian unspecified, 0.3% Hispanic)	67,162 cases and 454,450 controls
Heart failure (excluding UKBB)	doi: 10.1038/s41467-019-13690-5	https://www.kp4cd.org/node/283	European (100%)	40,805 cases and 542,362 controls
Secondary outcomes (CAD group)
Myocardial infarction	doi: 10.1093/eurheartj/ehaa1040	GCST011365	100% European or NR	61,505 cases, 577,716 controls
Angina pectoris	doi: 10.1038/s41588-021-00931-x	GCST90018793	Multiancestry (74.7% European, 25.3% East Asian)	44,032 cases, 586,064 controls
Coronary artery calcification	doi: 10.1038/s41588-023-01518-4	GCST90278455	Multiancestry (78% European, 22% African-American)	35,776 participants
Secondary outcomes (Stroke group)
Ischemic stroke	https://doi.org/10.1038/s41586-022-05165-3	GCST90104535	Multiancestry (81.5% European, 16.1% East Asian, 1.3% African, 0.7% South Asian, 0.3% Hispanic)	86,668 cases and 1,503,898 controls
Cardioembolic stroke	https://doi.org/10.1038/s41586-022-05165-3	GCST90104536	Multiancestry (82.1% European, 15.7% East Asian, 1.3% African, 0.5% South Asian, 0.3% Hispanic)	12,790 cases and 1,503,898 controls
Small vessel stroke	https://doi.org/10.1038/s41586-022-05165-3	GCST90104537	Multiancestry (81.8% European, 16% East Asian, 1.3% African, 0.5% South Asian, 0.3% Hispanic)	13,620 cases and 1,503,898 controls
Large artery stroke	https://doi.org/10.1038/s41586-022-05165-3	GCST90104538	Multiancestry (82% European, 15.8% East Asian, 1.3% African, 0.6% South Asian, 0.3% Hispanic)	9,219 cases and 1,503,898 controls
Intracerebral hemorrhage	doi: 10.1038/s41588-021-00931-x	GCST90018870	Multiancestry (75.5% European, 24.5% East Asian)	3,391 cases and 623,600 controls
Subarachnoid hemorrhage	doi: 10.1038/s41588-021-00931-x	GCST90018923	Multiancestry (75.5% European, 24.5% East Asian)	2,896 cases and 623,584 controls
Vascular dementia	https://doi.org/10.1002/alz.14115	personal communication	European (100%)	3,892 cases and 466,606 controls
White matter hyperintensity	https://doi.org/10.1038/s41467-020-19111-2	https://dbgap.ncbi.nlm.nih.gov/beta/study/phs002227.v1.p1/#study	Predominantly European (95% European, 5% African-American)	48,454 participants
Enlarged perivascular spaces	https://doi.org/10.1038/s41591-023-02268-w	GCST90244154	Predominantly European (97% European, < 1% Hispanic, <1% East Asian, 1,8% African-American)	9,189 cases and 30,811 controls
Cerebral microbleeds	https://doi.org/10.1212/WNL.0000000000010852	https://cd.hugeamp.org/phenotype.html?phenotype=BMB_mixed_or_strictlydeep_noexclusions	Predominantly European (97% European, 1.6 % African American, <1% Malay, <1% Chinese)	3,556 cases and 22,306 controls
Mean diffusivity	doi: 10.1038/s41380-025-03047-4.	GCST90566685	European (100%)	34,334 participants
Fractional anisotropy	doi: 10.1038/s41380-025-03047-4.	GCST90566682	European (100%)	35,004 participants
Carotid intima-media thickness	doi: 10.1038/s41467-018-07340-5.	GCST007436	European (100%)	71,128 participants
Carotid plaque	doi: 10.1038/s41467-018-07340-5.	GCST007435	European (100%)	21,540 cases and 26,894 controls
Secondary outcomes (HF group)
NT-proBNP	doi: 10.1038/s42255-020-00287-2	GCST90012082	European (100%)	21,758 participants
Heart failure with reduced ejection fraction (HFrEF)	doi: 10.1126/science.adj1182	GCST90480182	Multiancestry (70.4% European, 19.1% African, 9.4% Hispanic, 1.1% East Asian)	43,187 cases and 579,600 controls
Heart failure with preserved ejection fraction (HFpEF)	doi: 10.1126/science.adj1182	GCST90480183	Multiancestry (71.2% European, 19.2% African, 9.6% Hispanic)	26,634 cases and 589,369 controls
Left ventricular end-diastolic volume (LVEDV)	https://doi.org/10.1038/s41588-025-02087-4	GCST90435258	100% European or NR	36,083 participants
Left ventricular end-systolic volume (LVESV)	https://doi.org/10.1038/s41588-025-02087-4	GCST90435259	100% European or NR	36,083 participants
Left ventricular mass	https://doi.org/10.1038/s41588-025-02087-4	GCST90435260	100% European or NR	36,083 participants
Left ventricular mean wall thickness	https://doi.org/10.1038/s41588-025-02087-4	GCST90435264	100% European or NR	36,056 participants
		Safety-related outcomes
Alanine aminotransferase (ALT)	doi: 10.1038/s41588-021-00931-x	GCST90018943	Multiancestry (69.5% European, 30.5% East Asian)	494,681 participants
Aspartate aminotransferase (AST)	doi: 10.1038/s41588-021-00931-x	GCST90018944	Multiancestry (69.5% European, 30.5% East Asian)	493,058 participants
Gamma-glutamyl transferase	doi: 10.1038/s41588-021-00931-x	GCST90018954	Multiancestry (72% European, 28% East Asian)	477,575 participants
Alkaline phosphatase (ALP)	doi: 10.1038/s41588-021-00931-x	GCST90018942	Multiancestry (74% European, 26% East Asian)	463,178 participants
Bilirubin	doi: 10.1038/s41588-021-00931-x	GCST90018973	Multiancestry (73% European, 23% East Asian)	467,170 participants
Estimated glomerular filtration rate (eGFR)	doi: 10.1038/s41467-021-24491-0	GCST90103633	Multiancestry (83.5% European, 13.8% East Asian, 1.2% African American, 1.1% South Asian, 0.4% Hispanic)	1,201,909 participants
Chronic kidney disease	doi: 10.1038/s41588-019-0407-x	GCST008064	100% European or NR	64,164 cases and 561,055 controls
Urinary albumin excretion	doi: 10.1016/j.ajhg.2018.08.004	GCST006586	European (100%)	382,500 participants
Urinary potassium	doi: 10.1038/s41467-019-11451-y	GCST008648	European (100%)	446,230 participants
Urinary sodium	doi: 10.1038/s41467-019-11451-y	GCST008647	European (100%)	446,237 participants
Urinary albumin to creatinine ratio	doi: 10.1038/s41467-019-11576-0	GCST008790	Predominantly European (97% European, 1.2% African American, 1.1% East Asian, 0.4% South Asian, 0.3% Hispanic)	564,257 individuals

### Sheet: ST3
Supplementary Table 3. Genetic variants consisting the genetic instruments
Plasma angiotensinogen levels (UKBB/Olink measurement, cumulative r2=0.152 (15.2%)
rsID	chromosome	position(hg19)	effect_allele	other_allele	beta_agt	se_agt	pval_agt	eaf_agt	F-stat	R2	beta_sbp	se_sbp	pval_sbp	eaf_sbp	beta_dbp	se_dbp	pval_dbp	eaf_dbp
rs10864787	1	231017100	T	A	0.0672375	0.0080671	2.09e-18	0.175963	69.4686	0.00145294	0.0027	0.0401	0.9462	0.1817	0.0317	0.023	0.1689	0.1811
rs11122538	1	230705147	T	G	0.0900942	0.00805645	7.64e-32	0.171973	125.057	0.00261253	0.0511	0.0399	0.2	0.1756	0.0255	0.0229	0.2643	0.1754
rs11122569	1	230791637	G	T	0.252868	0.0081446	1e-200	0.166604	963.935	0.0197905	0.0247	0.0399	0.536	0.1739	0.0066	0.0229	0.7732	0.1735
rs11568044	1	230839821	T	C	-0.160883	0.015691	4.93e-27	0.0408366	105.128	0.00219711	-0.1429	0.0799	0.07382	0.0412	-0.1173	0.0457	0.01033	0.0411
rs11568048	1	230851915	G	T	0.503378	0.0182637	3.43e-184	0.0282019	759.642	0.0156619	0.0123	0.0905	0.8916	0.0304	0.0067	0.0518	0.8974	0.0304
rs11568054	1	230845555	A	G	-0.155606	0.0126086	2.06e-38	0.0615562	152.308	0.00318001	-0.1158	0.0672	0.08496	0.0613	0.0112	0.0381	0.7688	0.0616
rs116791031	1	230781730	T	C	-0.123186	0.0161309	1.06e-15	0.0386708	58.3183	0.00122002	-0.1636	0.0855	0.05587	0.0374	-0.1378	0.0486	0.004608	0.0375
rs1202527	1	230954497	G	A	0.104741	0.00939097	1.1e-31	0.877162	124.398	0.0025988	-0.0038	0.0476	0.9357	0.88	0.0654	0.0272	0.01636	0.8796
rs12738160	1	230905549	G	A	0.117463	0.00657202	1.35e-78	0.309482	319.451	0.00664658	0.053	0.0323	0.1009	0.3166	0.073	0.0185	8.256e-05	0.3162
rs1327698	1	230696922	T	C	0.111536	0.0116971	1.33e-23	0.927699	90.9232	0.00190081	0.1479	0.0586	0.01153	0.9278	0.1291	0.0337	0.0001251	0.9281
rs1359865	1	230745278	C	A	-0.0912694	0.0148667	1.14e-10	0.0437411	37.6897	0.000788807	-0.1912	0.0757	0.01151	0.0438	-0.0613	0.0432	0.1559	0.0438
rs141198071	1	230783182	A	T	0.138543	0.0223165	7.06e-11	0.0197053	38.5405	0.000806598	0	0.1134	0.9997	0.0199	-0.039	0.065	0.5489	0.0199
rs142862756	1	230873145	T	C	0.139696	0.0259044	1.49e-08	0.0140757	29.0817	0.00060876	0.3033	0.14	0.03021	0.0138	0.1649	0.0794	0.0379	0.0139
rs144500588	1	231064067	C	T	0.205082	0.0232334	1.87e-20	0.0187033	77.9163	0.00162933	0.0866	0.1185	0.4649	0.0192	0.1262	0.0674	0.06118	0.0194
rs16852535	1	230881658	A	G	0.0511908	0.00633084	2.04e-17	0.372116	65.3824	0.00136759	0.0016	0.0317	0.9591	0.3726	-0.0121	0.0181	0.5054	0.3733
rs181489737	1	230702433	T	A	0.160415	0.0292236	8.2e-09	0.0127153	30.1317	0.000630724	0.198	0.1449	0.1718	0.0145	0.1654	0.0826	0.04521	0.0145
rs190169797	1	230858259	C	T	0.598639	0.030879	3.92e-92	0.0109506	375.84	0.00781065	-0.1032	0.1479	0.4852	0.0173	-0.0717	0.0849	0.3985	0.0167
rs2067853	1	230838258	A	G	-0.137991	0.0064245	1.19e-112	0.331843	461.342	0.00957056	-0.2268	0.0323	2.068e-12	0.3307	-0.1607	0.0185	3.766e-18	0.3303
rs2478540	1	230881063	T	C	0.0527302	0.00685285	6.46e-16	0.358691	59.2075	0.00123859	0.0351	0.035	0.3162	0.3506	0.0438	0.02	0.02835	0.3522
rs2493144	1	230815481	G	T	-0.191746	0.00612118	1e-200	0.569484	981.257	0.020139	-0.1477	0.0306	1.42e-06	0.5604	-0.0984	0.0175	2.008e-08	0.5612
rs2493147	1	230822903	T	C	-0.112033	0.0100583	1.33e-31	0.104994	124.063	0.00259182	-0.1464	0.0511	0.00419	0.1049	-0.0942	0.0292	0.001244	0.1049
rs28359606	1	230894918	T	C	-0.0928315	0.0117365	9.89e-17	0.0731923	62.5626	0.00130869	-0.1381	0.0589	0.019	0.0722	-0.0788	0.0337	0.01939	0.0722
rs3000063	1	230889535	T	G	0.0864193	0.0138879	6.38e-11	0.949733	38.7214	0.00081038	-0.0641	0.0693	0.3551	0.9464	-0.0205	0.0397	0.6045	0.9466
rs34676964	1	230961552	A	G	0.161365	0.0208111	3.87e-16	0.0216463	60.1213	0.00125769	0.0137	0.1045	0.8957	0.0235	-0.0124	0.0598	0.8359	0.0233
rs3904042	1	230684873	A	T	-0.0559777	0.00625094	5.26e-21	0.504955	80.1934	0.00167687	-0.0409	0.0328	0.2118	0.5016	-0.0179	0.0187	0.3366	0.5021
rs4028814	1	231021770	C	T	-0.069177	0.00604851	3.14e-33	0.520086	130.806	0.0027323	-0.1039	0.0304	0.0006407	0.52	-0.0404	0.0174	0.02047	0.5197
rs41305725	1	230804822	C	A	-0.103082	0.0129055	4.96e-17	0.0600376	63.799	0.00133452	-0.1156	0.0657	0.07819	0.0603	-0.0936	0.0375	0.01245	0.0607
rs41314280	1	230979657	A	G	0.0943486	0.00771439	9.39e-38	0.19079	149.578	0.0031232	0.0645	0.0379	0.08907	0.1962	-0.0041	0.0218	0.8517	0.1957
rs4477283	1	230932442	T	C	0.0530753	0.00794884	2.35e-12	0.180312	44.5838	0.000932958	-0.0623	0.0387	0.1076	0.189	0.0027	0.0222	0.9018	0.1878
rs4846862	1	230766411	G	A	0.0534871	0.00730809	1.52e-14	0.221814	53.5661	0.00112071	0.1421	0.0369	0.0001201	0.2231	0.0923	0.0211	1.234e-05	0.2235
rs5047	1	230850251	T	C	0.611304	0.025412	8.48e-141	0.0149149	578.679	0.0119756	0.2705	0.1275	0.03394	0.0165	0.0978	0.0729	0.1801	0.0164
rs61824821	1	230592026	A	C	0.043457	0.0064104	1.09e-12	0.339315	45.9567	0.00096166	-0.0407	0.0322	0.2055	0.3381	-0.0288	0.0184	0.118	0.3387
rs6541330	1	230884363	C	T	0.0877989	0.00618035	2.51e-50	0.411175	201.815	0.00420931	0.0397	0.0308	0.1982	0.4124	0.0098	0.0177	0.5774	0.4124
rs66946803	1	230831161	A	G	0.119582	0.0096714	1.5e-38	0.110446	152.881	0.00319194	0.408	0.0481	2.132e-17	0.1107	0.285	0.0276	4.531e-25	0.1108
rs72759021	1	230784025	C	T	-0.168598	0.0254741	3.65e-12	0.0144413	43.8033	0.00091664	-0.2007	0.1394	0.1498	0.014	-0.0686	0.0793	0.3871	0.0141
rs74448796	1	230648680	C	T	0.0906235	0.0166356	1.06e-08	0.0364534	29.6758	0.000621188	0.0804	0.0895	0.3689	0.0349	0.0519	0.0507	0.3058	0.0352
rs75559594	1	231071413	C	T	0.211264	0.0287098	1.1e-14	0.0111949	54.1492	0.0011329	0.1974	0.1453	0.1743	0.0125	0.1899	0.083	0.02215	0.0125
rs7556577	1	230930603	G	C	-0.130576	0.0162628	3.41e-17	0.0364122	64.4668	0.00134847	-0.1552	0.0832	0.06222	0.0355	-0.143	0.0476	0.002633	0.0356
rs853452	1	230687711	T	C	0.0495434	0.0078427	3.27e-11	0.183491	39.9062	0.000835157	-0.0469	0.0393	0.2329	0.1824	-0.0187	0.0225	0.4067	0.1824
rs943581	1	230837214	T	C	-0.120775	0.0221412	1.02e-08	0.0190386	29.7545	0.000622834	-0.3397	0.1117	0.00236	0.0197	-0.2019	0.064	0.001598	0.0197
rs79241508	1	230685099	C	G	0.141177	0.017778	7.48e-17	0.0344558	63.0611	0.0013191	N/A	N/A	N/A	N/A	N/A	N/A	N/A	N/A
rs185669941	1	230762203	G	C	-0.0946918	0.0160601	5.96e-10	0.0452341	34.7639	0.000727617	N/A	N/A	N/A	N/A	N/A	N/A	N/A	N/A
rs115890274	1	230784930	A	G	0.4869	0.0452493	1.32e-29	0.0050062	115.786	0.00241932	N/A	N/A	N/A	N/A	N/A	N/A	N/A	N/A
rs7512987	1	230855146	T	C	-0.0956192	0.0101936	6.82e-23	0.0990206	87.9905	0.00183961	N/A	N/A	N/A	N/A	N/A	N/A	N/A	N/A
rs545775489	1	230936055	C	A	0.14425	0.0217053	2.97e-12	0.0229057	44.1674	0.000924251	N/A	N/A	N/A	N/A	N/A	N/A	N/A	N/A
rs557750260	1	231037958	C	T	-0.0771311	0.0132624	1.01e-09	0.0699099	33.8231	0.00070794	N/A	N/A	N/A	N/A	N/A	N/A	N/A	N/A
AGT gene expression (liver eQTLs), cumulative r2=0.038 (3.8%)
rsID	chromosome	position(hg19)	effect_allele	other_allele	beta_eqtl	se_eqtl	pval_eqtl	eaf_eqtl	F-stat	R2
rs4762	1	230845977	G	A	0.232463	0.0489817	2.36381e-06	0.8671	22.5237	0.0187148
rs73102646	1	230865963	G	A	-0.213111	0.0437803	1.30266e-06	0.8422	23.6949	0.0196688
Plasma angiotensinogen levels (deCODE/SomaScan measurement), cumulative r2=0.042 (4.2%)
SNP	chromosome	position (hg19)	effect_allele	other_allele	beta_somascan	se_somascan	pval_somascan	eaf_somascan	F-stat	R2
rs11568018	1	230851195	C	G	0.2813	0.013475	9e-97	0.09283	435.795	0.0121078
rs11568055	1	230844606	T	C	0.197	0.015646	2.37e-36	0.06775	158.535	0.00443883
rs12045511	1	230875647	G	A	-0.1031	0.008925	7.23e-31	0.25773	133.445	0.00373894
rs148858198	1	231048051	A	G	0.3267	0.034222	1.34e-21	0.01381	91.1355	0.00255653
rs17730947	1	230879446	T	C	0.3218	0.034673	1.68e-20	0.01326	86.1369	0.00241665
rs145686932	1	230784566	T	C	0.2855	0.032586	1.93e-18	0.01458	76.7627	0.00215421
rs61829762	1	230828538	G	A	-1.2588	0.149499	3.76e-17	0.00067	70.8985	0.00198997
rs114301040	1	230708674	A	G	0.2212	0.029302	4.39e-14	0.01849	56.987	0.00160013
rs57150750	1	230855109	T	C	0.1829	0.02667	6.99e-12	0.02277	47.0307	0.00132094
rs11568054	1	230845555	A	G	-0.1133	0.016731	1.27e-11	0.05803	45.8581	0.00128805
rs74748865	1	230629766	T	C	0.1213	0.018094	2.03e-11	0.04982	44.942	0.00126235
rs1887208	1	230886371	A	G	-0.0526	0.007948	3.65e-11	0.42048	43.7981	0.00123026
rs28359713	1	230927161	C	G	0.137	0.021443	1.67e-10	0.03537	40.8197	0.00114669
rs114424782	1	230835127	G	A	0.0879	0.013821	2.02e-10	0.08535	40.4482	0.00113627
rs853467	1	230754247	T	G	-0.0565	0.00896	2.87e-10	0.25735	39.7632	0.00111704
rs9431918	1	231085597	G	A	0.1804	0.028999	4.94e-10	0.01902	38.6996	0.0010872
rs74353912	1	230970795	G	A	0.1694	0.029743	1.23e-08	0.01806	32.4382	0.000911457
rs111558452	1	230776434	A	G	0.0659	0.011955	3.54e-08	0.12401	30.3859	0.000853838

### Sheet: ST4
Supplementary Table 4. Results from the individual-level data analysis in the UK Biobank.
SBP-weighted instrument
Comparison	Difference in means (mmHg, Top - Bottom)	Lower CI	Upper CI	Top N	Bottom N	Mean estimate
Top 1% vs Bottom 1%	0.814026	-0.00182143	1.62859	3850	3850	0.814 (-0.002;1.629)
Top 5% vs Bottom 5%	0.448481	0.0810294	0.812793	19247	19246	0.448 (0.081;0.813)
Top 10% vs Bottom 10%	0.276076	0.0564688	0.497928	38491	38498	0.276 (0.056;0.498)
Top 25% vs Bottom 25%	0.21814	0.0558037	0.382171	96227	96227	0.218 (0.056; 0.382)
DBP-weighted instrument
Comparison	Difference in means (mmHg, Top - Bottom)	Lower CI	Upper CI	Top N	Bottom N	Mean estimate
Top 1% vs Bottom 1%	0.703088	0.251538	1.16445	3850	3853	0.703 (0.252;1.164)
Top 5% vs Bottom 5%	0.731161	0.529717	0.931209	19248	19246	0.731 (0.530;0.931)
Top 10% vs Bottom 10%	0.528088	0.407847	0.650139	38491	38492	0.528 (0.408;0.650)
Top 25% vs Bottom 25%	0.412618	0.322736	0.502162	96227	96227	0.413 (0.323;0.502)
AGT levels instrument
Comparison	Difference in means (SD units, Top - Bottom)	Lower CI	Upper CI	Top N	Bottom N	Mean estimate
Top 1% vs Bottom 1%	0.305575	0.270099	0.343404	445	445	0.306 (0.270;0.343)
Top 5% vs Bottom 5%	0.248966	0.233775	0.264153	2222	2222	0.249 (0.234; 0.264)
Top 10% vs Bottom 10%	0.195707	0.186143	0.205218	4443	4443	0.196 (0.186;0.205)
Top 25% vs Bottom 25%	0.145839	0.139592	0.152163	11107	11107	0.146 (0.140;0.152)

### Sheet: ST5
Supplementary Table 5. Results of the positive control, negative control and blood pressure MR analyses.
Outcome: Renin levels
Instrument	method	nsnp	b	se	pval	OR	CI_lower	CI_upper	het_method	Q	Q_df	Q_pval	egger_intercept	se	pval
UKBB AGT instrument	Inverse variance weighted (fixed effects)	45	0.0893228	0.0203447	1.13111e-05		0.0494471	0.129199	MR Egger	43.3524	43	0.456277	-0.0021335	0.00468612	0.651198
UKBB AGT instrument	MR Egger	45	0.076249	0.0352407	0.0360916		0.00717712	0.145321	Inverse variance weighted	43.5614	44	0.490311
UKBB AGT instrument	Weighted median	45	0.0730169	0.0304581	0.0165168		0.013319	0.132715
eQTL instrument	Inverse variance weighted (fixed effects)	2	0.0126767	0.0469834	0.787305		-0.0794107	0.104764	Inverse variance weighted	6.19229	1	0.0128308
SomaScan AGT instrument	Inverse variance weighted (fixed effects)	18	0.0185171	0.0171232	0.279518		-0.0150444	0.0520786	MR Egger	27.0754	16	0.0406523	-0.00806996	0.00772108	0.311472
SomaScan AGT instrument	MR Egger	18	0.0026959	0.0269314	0.921507		-0.0500897	0.0554815	Inverse variance weighted	28.924	17	0.0352331
SomaScan AGT instrument	Weighted median	18	-0.00337312	0.0205922	0.869884		-0.0437338	0.0369876
Outcome: Blood potassium levels
Instrument	method	nsnp	b	se	pval	OR	CI_lower	CI_upper	het_method	Q	Q_df	Q_pval	egger_intercept	se	pval
UKBB AGT instrument	Inverse variance weighted (fixed effects)	45	0.0256659	0.00518951	7.58567e-07		0.0154945	0.0358374	MR Egger	64.2288	43	0.0195502	-0.00240607	0.00143893	0.101763
UKBB AGT instrument	MR Egger	45	0.00884054	0.0118944	0.461371		-0.0144725	0.0321536	Inverse variance weighted	68.4051	44	0.0106646
UKBB AGT instrument	Weighted median	45	0.0244664	0.00889611	0.00595529		0.00703	0.0419027
eQTL instrument	Inverse variance weighted (fixed effects)	2	0.0297076	0.0113157	0.00865594		0.0075289	0.0518863	Inverse variance weighted	3.60034	1	0.0577676
SomaScan AGT instrument	Inverse variance weighted (fixed effects)	18	0.00822193	0.00232516	0.000406113		0.00366463	0.0127792	MR Egger	13.6815	16	0.622428	-0.00530788	0.00132785	0.00103777
SomaScan AGT instrument	MR Egger	18	0.00191779	0.00280954	0.504624		-0.00358891	0.00742449	Inverse variance weighted	29.6604	17	0.0289009
SomaScan AGT instrument	Weighted median	18	0.00567059	0.00262046	0.0304669		0.000534488	0.0108067
Outcome: Left-handedness
Instrument	method	nsnp	b	se	pval	OR	CI_lower	CI_upper	het_method	Q	Q_df	Q_pval	egger_intercept	se	pval
UKBB AGT instrument	Inverse variance weighted (fixed effects)	40	-0.000359284	0.000459818	0.434591	0.999641	0.99874	1.00054	MR Egger	33.3026	38	0.686304	-0.000107696	0.000103345	0.303952
UKBB AGT instrument	MR Egger	40	-0.00105736	0.000812507	0.200972	0.998943	0.997354	1.00054	Inverse variance weighted	34.3886	39	0.68008
UKBB AGT instrument	Weighted median	40	-0.000938692	0.000632274	0.137642	0.999062	0.997824	1.0003
eQTL instrument	Inverse variance weighted (fixed effects)	2	-0.00159217	0.00310309	0.607886	0.998409	0.992355	1.0045	Inverse variance weighted	0.0715854	1	0.789042
SomaScan AGT instrument	Inverse variance weighted (fixed effects)	17	-0.000159391	0.000332639	0.631817	0.999841	0.999189	1.00049	MR Egger	8.25735	15	0.913051	0.000195797	0.000127345	0.144986
SomaScan AGT instrument	MR Egger	17	0.0006582	0.000627225	0.310615	1.00066	0.999429	1.00189	Inverse variance weighted	10.6214	16	0.832232
SomaScan AGT instrument	Weighted median	17	4.86956e-05	0.000350575	0.889528	1.00005	0.999362	1.00074
Outcome: Systolic blood pressure
Instrument	method	nsnp	b	se	pval	OR	CI_lower	CI_upper	het_method	Q	Q_df	Q_pval	egger_intercept	se	pval
UKBB AGT instrument	Inverse variance weighted (fixed effects)	39	-0.596718	0.0600709	2.97428e-23		-0.714457	-0.478979	MR Egger	150.242	37	1.3758e-15	0.0382768	0.0275127	0.172461
UKBB AGT instrument	MR Egger	39	-0.354047	0.212314	0.103846		-0.770184	0.0620889	Inverse variance weighted	158.101	38	1.36438e-16
UKBB AGT instrument	Weighted median	39	-0.448171	0.118432	0.000154201		-0.680298	-0.216044
UKBB AGT instrument (MVP analysis)	Inverse variance weighted (fixed effects)	45	-0.030535	0.00565827	6.79447e-08		-0.0416252	-0.0194448	MR Egger	67.8872	43	0.00912286	0.00125912	0.00161114	0.438783
UKBB AGT instrument (MVP analysis)	MR Egger	45	-0.0216027	0.0134604	0.115834		-0.0479849	0.00477965	Inverse variance weighted	68.8514	44	0.00970332
UKBB AGT instrument (MVP analysis)	Weighted median	45	-0.0266533	0.010122	0.00845831		-0.0464924	-0.00681418
eQTL instrument	Inverse variance weighted (fixed effects)	2	-0.685748	0.140807	1.1153e-06		-0.96173	-0.409766	Inverse variance weighted	53.9587	1	2.04747e-13
SomaScan AGT instrument	Inverse variance weighted (fixed effects)	17	-0.984218	0.10346	1.85268e-21		-1.187	-0.781435	MR Egger	45.7194	15	5.89161e-05	-0.0493597	0.0438982	0.278511
SomaScan AGT instrument	MR Egger	17	-1.28127	0.320032	0.00115091		-1.90854	-0.65401	Inverse variance weighted	49.573	16	2.68063e-05
SomaScan AGT instrument	Weighted median	17	-1.07853	0.16619	8.5983e-11		-1.40427	-0.752799
Outcome: Diastolic blood pressure
Instrument	method	nsnp	b	se	pval	OR	CI_lower	CI_upper	het_method	Q	Q_df	Q_pval	egger_intercept	se	pval
UKBB AGT instrument	Inverse variance weighted (fixed effects)	39	-0.396056	0.0343921	1.09719e-30		-0.463464	-0.328647	MR Egger	217.053	37	2.45052e-27	0.0316674	0.0189301	0.102792
UKBB AGT instrument	MR Egger	39	-0.195266	0.146101	0.189542		-0.481624	0.0910918	Inverse variance weighted	233.469	38	5.998e-30
UKBB AGT instrument	Weighted median	39	-0.171003	0.075198	0.0229634		-0.318391	-0.0236155
UKBB AGT instrument (MVP analysis)	Inverse variance weighted (fixed effects)	45	-0.0326622	0.00546614	2.2956e-09		-0.0433759	-0.0219486	MR Egger	72.7888	43	0.00303989	0.000874611	0.0016123	0.590301
UKBB AGT instrument (MVP analysis)	MR Egger	45	-0.0265045	0.0133953	0.0542848		-0.0527593	-0.00024967	Inverse variance weighted	73.2869	44	0.00364942
UKBB AGT instrument (MVP analysis)	Weighted median	45	-0.0255034	0.00917004	0.0054164		-0.0434767	-0.00753013
eQTL instrument	Inverse variance weighted (fixed effects)	2	-0.465511	0.0808015	8.3534e-09		-0.623882	-0.30714	Inverse variance weighted	62.8583	1	2.2213e-15
SomaScan AGT instrument	Inverse variance weighted (fixed effects)	17	-0.702128	0.0590785	1.42198e-32		-0.817922	-0.586334	MR Egger	57.1695	15	7.68074e-07	-0.0201018	0.0280379	0.484419
SomaScan AGT instrument	MR Egger	17	-0.823125	0.204412	0.00109787		-1.22377	-0.422477	Inverse variance weighted	59.1285	16	7.33382e-07
SomaScan AGT instrument	Weighted median	17	-0.806063	0.10796	8.24753e-14		-1.01767	-0.594462

### Sheet: ST6
Supplementary Table 6. Mendelian Randomization results for the primary outcomes
Instrument: UKBB AGT instrument (SBP-weighted, per 1 mmHg SBP reduction)
outcome	method	nsnp	b	se	pval	OR	CI_lower	CI_upper	het_method	Q	Q_df	Q_pval	egger_intercept	se	pval
Coronary Artery Disease	Inverse variance weighted (fixed effects)	39	-0.0465919	0.00917682	3.83184e-07	0.954477	0.937463	0.9718	MR Egger	47.555	37	0.114591	-8.0301e-05	0.00192128	0.966886
Coronary Artery Disease	MR Egger	39	-0.0470534	0.0151713	0.00367472	0.954036	0.926085	0.982831	Inverse variance weighted	47.5572	38	0.137644
Coronary Artery Disease	Weighted median	39	-0.0403698	0.0148103	0.00641479	0.960434	0.932955	0.988722
All stroke	Inverse variance weighted (fixed effects)	35	-0.0525544	0.0110781	2.09546e-06	0.948803	0.928423	0.969629	MR Egger	43.3302	33	0.10766	-0.00214814	0.00231766	0.360729
All stroke	MR Egger	35	-0.0648585	0.0183675	0.00124489	0.9372	0.904061	0.971554	Inverse variance weighted	44.4582	34	0.108126
All stroke	Weighted median	35	-0.0511873	0.0161149	0.00149122	0.950101	0.92056	0.980589
Heart failure	Inverse variance weighted (fixed effects)	39	-0.0286049	0.00778102	0.0002367	0.9718	0.957092	0.986735	MR Egger	59.3402	37	0.0113212	-0.00018507	0.00181731	0.919436
Heart failure	MR Egger	39	-0.0296744	0.0144011	0.0464283	0.970762	0.943744	0.998553	Inverse variance weighted	59.3569	38	0.0148752
Heart failure	Weighted median	39	-0.0267352	0.0121703	0.0280373	0.973619	0.950669	0.997123
Instrument: UKBB AGT instrument (per 1-SD reduction in AGT levels)
outcome	method	nsnp	b	se	pval	OR	CI_lower	CI_upper	het_method	Q	Q_df	Q_pval	egger_intercept	se	pval
Coronary Artery Disease	Inverse variance weighted (fixed effects)	45	-0.0284412	0.00894497	0.00147491	0.971959	0.955067	0.98915	MR Egger	69.4901	43	0.00642892	0.00287037	0.00255316	0.267148
Coronary Artery Disease	MR Egger	45	-0.00981366	0.0200956	0.627785	0.990234	0.95199	1.03002	Inverse variance weighted	71.5326	44	0.00541748
Coronary Artery Disease	Weighted median	45	-0.0112693	0.0139001	0.417517	0.988794	0.962219	1.0161
All stroke	Inverse variance weighted (fixed effects)	36	-0.0462325	0.01153	6.07822e-05	0.95482	0.933484	0.976643	MR Egger	52.1233	34	0.0241693	0.00216563	0.00317724	0.500104
All stroke	MR Egger	36	-0.03118	0.0262964	0.243957	0.969301	0.920608	1.02057	Inverse variance weighted	52.8356	35	0.0270189
All stroke	Weighted median	36	-0.034151	0.0183186	0.0622821	0.966426	0.932342	1.00175
Heart failure	Inverse variance weighted (fixed effects)	45	-0.0169629	0.00748821	0.0234957	0.98318	0.968856	0.997717	MR Egger	65.6012	43	0.0147789	0.00385166	0.00206294	0.0687182
Heart failure	MR Egger	45	0.00733621	0.0159663	0.648204	1.00736	0.976327	1.03939	Inverse variance weighted	70.9194	44	0.00620405
Heart failure	Weighted median	45	-0.00411301	0.0125673	0.743456	0.995895	0.971664	1.02073
Instrument: liver eQTLs (per 1-SD reduction in gene expression)
outcome	method	nsnp	b	se	pval	OR	CI_lower	CI_upper	het_method	Q	Q_df	Q_pval
Coronary Artery Disease	Inverse variance weighted (fixed effects)	2	-0.0513548	0.0201517	0.0108213	0.949942	0.913153	0.988212	Inverse variance weighted	6.39922	1	0.011417
All stroke	Inverse variance weighted (fixed effects)	2	-0.0840067	0.0254556	0.000966428	0.919425	0.874678	0.966462	Inverse variance weighted	0.984534	1	0.321082
Heart failure	Inverse variance weighted (fixed effects)	2	-0.021948	0.0172958	0.204449	0.978291	0.945683	1.01202	Inverse variance weighted	1.65775	1	0.197907
Instrument: SomaScan AGT instrument (per 1-SD reduction in AGT levels)
outcome	method	nsnp	b	se	pval	OR	CI_lower	CI_upper	het_method	Q	Q_df	Q_pval	egger_intercept	se	pval
Coronary artery disease	Inverse variance weighted (fixed effects)	18	-0.035472	0.00919679	0.000114788	0.96515	0.947908	0.982705	MR Egger	9.69369	16	0.882127	0.00576406	0.00257686	0.0398835
Coronary artery disease	MR Egger	18	-0.0198682	0.0115431	0.104486	0.980328	0.958398	1.00276	Inverse variance weighted	14.6972	17	0.617281
Coronary artery disease	Weighted median	18	-0.0218576	0.011221	0.0514244	0.97838	0.957097	1.00014
All stroke	Inverse variance weighted (fixed effects)	15	-0.0651666	0.0191234	0.000655162	0.936911	0.902444	0.972695	MR Egger	13.4259	13	0.415478	-0.0131838	0.00457653	0.0128747
All stroke	MR Egger	15	-0.147446	0.0345466	0.000915982	0.862909	0.806414	0.923361	Inverse variance weighted	21.9965	14	0.0786856
All stroke	Weighted median	15	-0.0954082	0.0264747	0.000313663	0.909002	0.863036	0.957416
Heart failure	Inverse variance weighted (fixed effects)	18	-0.0076412	0.00509887	0.133976	0.992388	0.98252	1.00236	MR Egger	26.8615	16	0.0430487	0.00395729	0.00265977	0.156237
Heart failure	MR Egger	18	-0.00124712	0.00788141	0.876251	0.998754	0.983444	1.0143	Inverse variance weighted	30.5779	17	0.0224665
Heart failure	Weighted median	18	-0.0034547	0.00585958	0.555472	0.996551	0.985172	1.00806
Instrument: UKBB AGT instrument (SBP-weighted, per 1 mmHg SBP reduction, excluding UK Biobank participants from the outcome study population)
outcome	method	nsnp	b	se	pval	OR	CI_lower	CI_upper	method	Q	Q_df	Q_pval	egger_intercept	se	pval
Coronary artery disease	Inverse variance weighted (fixed effects)	39	-0.0572499	0.0189698	0.00254496	0.944358	0.909891	0.980131	MR Egger	34.9774	37	0.564186	-0.00176825	0.00356716	0.623036
Coronary artery disease	MR Egger	39	-0.0672315	0.0276645	0.0200571	0.934979	0.885632	0.987075	Inverse variance weighted	35.2232	38	0.598549
Coronary artery disease	Weighted median	39	-0.0702219	0.0268289	0.00886036	0.932187	0.884435	0.982517
All stroke	Inverse variance weighted (fixed effects)	36	-0.0555487	0.0163945	0.000703368	0.945966	0.916052	0.976856	MR Egger	20.2724	34	0.969881	-0.001058	0.0030416	0.730102
All stroke	MR Egger	36	-0.0616276	0.0239621	0.0146579	0.940233	0.897095	0.985445	Inverse variance weighted	20.3934	35	0.976717
All stroke	Weighted median	36	-0.061701	0.0233123	0.00812774	0.940164	0.898172	0.984119
Heart failure	Inverse variance weighted (fixed effects)	39	-0.0421327	0.018478	0.0225982	0.958743	0.924641	0.994102	MR Egger	34.2438	37	0.598951	0.0029271	0.00333026	0.385106
Heart failure	MR Egger	39	-0.0245877	0.027201	0.371882	0.975712	0.925055	1.02914	Inverse variance weighted	35.0164	38	0.608173
Heart failure	Weighted median	39	-0.0498186	0.0264824	0.0599458	0.951402	0.903279	1.00209

### Sheet: ST7
Supplementary Table 7. Comparisons between genetic effects of instruments proxying RAAS-inhibiting targets (per 1mmHg SBP reduction)
Outcome: Coronary Artery Disease
instrument	method	nsnp	b	se	pval	OR	CI_lower	CI_upper	het_method	Q	Q_df	Q_pval	egger_intercept	se	pval	Q_het_cad_pval
AGT instrument	Inverse variance weighted (fixed effects)	3	-0.0483511	0.0102118	2.19267e-06	0.952799	0.933918	0.972062	MR Egger	1.06977	1	0.300997	-0.00284376	0.0699232	0.974123	0.167276
	MR Egger	3	-0.0559836	0.187968	0.815718	0.945555	0.654162	1.36675	Inverse variance weighted	1.07154	2	0.585218
	Weighted median	3	-0.0472992	0.0112949	2.8185e-05	0.953802	0.932919	0.975153
ACE instrument	Inverse variance weighted (fixed effects)	3	-0.0302235	0.0126212	0.0166356	0.970229	0.946522	0.994529	MR Egger	1.34638	1	0.245912	-0.0156489	0.0201994	0.58038
	MR Egger	3	-0.0888556	0.0770853	0.45492	0.914978	0.786673	1.06421	Inverse variance weighted	2.15447	2	0.340535
	Weighted median	3	-0.0288029	0.0137942	0.0367937	0.971608	0.945691	0.998235
AGTR1 instrument	Wald ratio	1	-0.0752202	0.0277689	0.00675288	0.927539	0.878405	0.979422
REN instrument	Inverse variance weighted (fixed effects)	2	-0.0104541	0.0199658	0.600555	0.9896	0.951622	1.02909	Inverse variance weighted	5.87615e-06	1	0.998066
Outcome: All Stroke
instrument	method	nsnp	b	se	pval	OR	CI_lower	CI_upper	het_method	Q	Q_df	Q_pval	egger_intercept	se	pval	Q_het_stroke_pval
AGT instrument	Inverse variance weighted (fixed effects)	3	-0.0637625	0.0134834	2.25678e-06	0.938228	0.913758	0.963353	MR Egger	0.243953	1	0.621365	-0.12671	0.0774434	0.349252	0.676285
	MR Egger	3	-0.405937	0.209566	0.303391	0.666352	0.441893	1.00482	Inverse variance weighted	2.92098	2	0.232122
	Weighted median	3	-0.0710314	0.0163883	1.46238e-05	0.931433	0.901989	0.961837
ACE instrument	Inverse variance weighted (fixed effects)	3	-0.0448182	0.0155394	0.00392443	0.956171	0.927488	0.985742	MR Egger	0.205372	1	0.65042	0.00378067	0.0216467	0.889922
	MR Egger	3	-0.0306977	0.0823287	0.772791	0.969769	0.825256	1.13959	Inverse variance weighted	0.235875	2	0.888751
	Weighted median	3	-0.0473194	0.0169405	0.00521779	0.953783	0.922634	0.985983
AGTR1 instrument	Wald ratio	1	-0.0314465	0.0333333	0.345478	0.969043	0.907756	1.03447
REN instrument	Inverse variance weighted (fixed effects)	2	-0.0659422	0.0261492	0.0116768	0.936185	0.889412	0.985418	Inverse variance weighted	0.457579	1	0.498758
Outcome: Heart Failure
instrument	method	nsnp	b	se	pval	OR	CI_lower	CI_upper	het_method	Q	Q_df	Q_pval	egger_intercept	se	pval	Q_het_hf_pval
AGT instrument	Inverse variance weighted (fixed effects)	3	-0.0177812	0.00853732	0.0372732	0.982376	0.966074	0.998953	MR Egger	0.473527	1	0.491369	-0.0179097	0.0544653	0.797753	0.110178
	MR Egger	3	-0.0659425	0.146713	0.731085	0.936185	0.702227	1.24809	Inverse variance weighted	0.581654	2	0.747645
	Weighted median	3	-0.0156625	0.00893679	0.0796738	0.98446	0.967366	1.00186
ACE instrument	Inverse variance weighted (fixed effects)	3	-0.0119183	0.0107459	0.267387	0.988152	0.967558	1.00919	MR Egger	0.331182	1	0.564964	-0.0523726	0.0150389	0.178017
	MR Egger	3	-0.206571	0.0569185	0.171167	0.813369	0.727507	0.909363	Inverse variance weighted	12.4588	2	0.00197065
	Weighted median	3	-0.0251357	0.0129679	0.0525864	0.975178	0.950704	1.00028
AGTR1 instrument	Wald ratio	1	-0.0754717	0.0238994	0.00158913	0.927306	0.88487	0.971777
REN instrument	Inverse variance weighted (fixed effects)	2	-0.0216573	0.0171224	0.205925	0.978576	0.94628	1.01197	Inverse variance weighted	0.398409	1	0.527912

### Sheet: ST8
Supplementary Table 8. Mendelian Randomization results for secondary outcomes (CAD group)
Instrument: UKBB AGT instrument (SBP-weighted, per 1 mmHg SBP reduction)
outcome	method	nsnp	b	se	pval	OR	CI_lower	CI_upper	het_method	Q	Q_df	Q_pval	egger_intercept	se	pval
Myocardial infarction	Inverse variance weighted (fixed effects)	39	-0.0804217	0.0151733	1.15671e-07	0.922727	0.89569	0.950581	MR Egger	30.4898	37	0.766569	-9.85274e-05	0.00283605	0.972473
Myocardial infarction	MR Egger	39	-0.0809887	0.0222846	0.000841758	0.922204	0.882791	0.963377	Inverse variance weighted	30.491	38	0.801719
Myocardial infarction	Weighted median	39	-0.0807433	0.0231251	0.000480177	0.92243	0.881554	0.965202
Angina pectoris	Inverse variance weighted (fixed effects)	39	-0.065334	0.0163857	6.68397e-05	0.936755	0.907148	0.967328	MR Egger	50.5198	37	0.0683269	-0.0031801	0.00350083	0.369554
Angina pectoris	MR Egger	39	-0.0837056	0.0278501	0.00473958	0.919702	0.870845	0.9713	Inverse variance weighted	51.6465	38	0.0689015
Angina pectoris	Weighted median	39	-0.0320571	0.025371	0.206397	0.968451	0.921471	1.01783
Coronary artery calcification	Inverse variance weighted (fixed effects)	39	-0.170646	0.0415838	4.06657e-05		-0.25215	-0.0891417	MR Egger	33.5801	37	0.630168	-0.00681753	0.00754534	0.372084
Coronary artery calcification	MR Egger	39	-0.210712	0.0607911	0.00135368		-0.329863	-0.0915616	Inverse variance weighted	34.3965	38	0.636832
Coronary artery calcification	Weighted median	39	-0.176057	0.0646925	0.00649986		-0.302854	-0.0492593
Instrument: UKBB AGT instrument (per 1-SD reduction in AGT levels)
outcome	method	nsnp	b	se	pval	OR	CI_lower	CI_upper	het_method	Q	Q_df	Q_pval	egger_intercept	se	pval
Myocardial infarction	Inverse variance weighted (fixed effects)	42	-0.0568038	0.0149245	0.000141188	0.944779	0.917543	0.972824	MR Egger	43.928	40	0.308682	0.00290303	0.00355336	0.418778
Myocardial infarction	MR Egger	42	-0.0381648	0.0276607	0.175328	0.962554	0.911759	1.01618	Inverse variance weighted	44.661	41	0.320601
Myocardial infarction	Weighted median	42	-0.0554136	0.0226357	0.0143628	0.946094	0.905037	0.989013
Angina pectoris	Inverse variance weighted (fixed effects)	45	-0.0309748	0.0157702	0.0495137	0.9695	0.939992	0.999935	MR Egger	69.7643	43	0.00604961	0.00332413	0.00448492	0.462613
Angina pectoris	MR Egger	45	-0.00977783	0.0349485	0.780989	0.99027	0.924708	1.06048	Inverse variance weighted	70.6556	44	0.00657402
Angina pectoris	Weighted median	45	0.00778726	0.0254572	0.759683	1.00782	0.958765	1.05938
Coronary artery calcification	Inverse variance weighted (fixed effects)	42	-0.132234	0.0397687	0.000883964		-0.21018	-0.0542871	MR Egger	33.5968	40	0.752526	0.0244648	0.00903674	0.00992933
Coronary artery calcification	MR Egger	42	0.0235509	0.0699485	0.738112		-0.113548	0.16065	Inverse variance weighted	40.926	41	0.473873
Coronary artery calcification	Weighted median	42	-0.113015	0.0621682	0.0690817		-0.234864	0.00883501
Instrument: liver eQTLs (per 1-SD reduction in gene expression)
outcome	method	nsnp	b	se	pval	OR	CI_lower	CI_upper	het_method	Q	Q_df	Q_pval
Myocardial infarction	Inverse variance weighted (fixed effects)	2	-0.0665365	0.0337856	0.04891	0.935629	0.875679	0.999683	Inverse variance weighted	6.81456	1	0.00904177
Angina pectoris	Inverse variance weighted (fixed effects)	2	0.0285176	0.036192	0.430723	1.02893	0.958468	1.10457	Inverse variance weighted	1.31024	1	0.252352
Coronary artery calcification	Inverse variance weighted (fixed effects)	2	-0.116535	0.0890561	0.190683		-0.291085	0.0580146	Inverse variance weighted	5.02217	1	0.0250249
Instrument: SomaScan AGT instrument (per 1-SD reduction in AGT levels)
outcome	method	nsnp	b	se	pval	OR	CI_lower	CI_upper	het_method	Q	Q_df	Q_pval	egger_intercept	se	pval
Myocardial infarction	Inverse variance weighted (fixed effects)	17	-0.0956009	0.0249422	0.000126644	0.908827	0.865466	0.95436	MR Egger	16.1862	15	0.369788	0.000322708	0.00641937	0.96057
Myocardial infarction	MR Egger	17	-0.0936977	0.045877	0.0591037	0.910558	0.832255	0.996228	Inverse variance weighted	16.1889	16	0.439857
Myocardial infarction	Weighted median	17	-0.128254	0.0350913	0.000257309	0.87963	0.821163	0.942259
Angina pectoris	Inverse variance weighted (fixed effects)	18	-0.0149293	0.0162874	0.359344	0.985182	0.954228	1.01714	MR Egger	16.5751	16	0.413592	0.00349931	0.00466914	0.464461
Angina pectoris	MR Egger	18	-0.00561395	0.0207197	0.789896	0.994402	0.954827	1.03562	Inverse variance weighted	17.157	17	0.44378
Angina pectoris	Weighted median	18	-0.00677197	0.0193463	0.726309	0.993251	0.956293	1.03164
Coronary artery calcification	Inverse variance weighted (fixed effects)	17	-0.16391	0.07057	0.0201975		-0.302227	-0.0255928	MR Egger	14.5671	15	0.483025	-0.0151774	0.0167919	0.38036
Coronary artery calcification	MR Egger	17	-0.257717	0.125505	0.057895		-0.503707	-0.0117269	Inverse variance weighted	15.3841	16	0.49671
Coronary artery calcification	Weighted median	17	-0.281242	0.0989972	0.00449855		-0.475276	-0.0872072

### Sheet: ST9
Supplementary Table 9. Mendelian Randomization results for secondary outcomes (stroke group)
Instrument: UKBB AGT instrument (SBP-weighted, per 1 mmHg SBP reduction)
outcome	method	nsnp	b	se	pval	OR	CI_lower	CI_upper	het_method	Q	Q_df	Q_pval	egger_intercept	se	pval
Ischemic stroke	Inverse variance weighted (fixed effects)	34	-0.0553021	0.0124295	8.61682e-06	0.946199	0.923427	0.969533	MR Egger	42.2708	32	0.105828	-0.00215251	0.00259959	0.413794
Ischemic stroke	MR Egger	34	-0.0677043	0.0206985	0.00256913	0.934537	0.897382	0.97323	Inverse variance weighted	43.1765	33	0.110614
Ischemic stroke	Weighted median	34	-0.063499	0.0191363	0.000905841	0.938475	0.903927	0.974343
Small-vessel stroke	Inverse variance weighted (fixed effects)	25	-0.0603529	0.0303336	0.0466305	0.941432	0.887092	0.999101	MR Egger	21.9162	23	0.525313	0.00457113	0.00553976	0.417763
Small-vessel stroke	MR Egger	25	-0.0344432	0.0436588	0.438217	0.966143	0.886908	1.05246	Inverse variance weighted	22.5971	24	0.543673
Small-vessel stroke	Weighted median	25	-0.0393787	0.0407734	0.334148	0.961387	0.887546	1.04137
Cardioembolic stroke	Inverse variance weighted (fixed effects)	29	-0.068595	0.0321415	0.0328299	0.933705	0.876698	0.994418	MR Egger	34.398	27	0.154779	-0.00146298	0.00652682	0.824329
Cardioembolic stroke	MR Egger	29	-0.0773252	0.053227	0.157818	0.925589	0.833893	1.02737	Inverse variance weighted	34.4621	28	0.186072
Cardioembolic stroke	Weighted median	29	-0.0806593	0.0506106	0.110998	0.922508	0.83539	1.01871
Large artery stroke	Inverse variance weighted (fixed effects)	26	-0.0852746	0.0470391	0.0698561	0.91826	0.837385	1.00695	MR Egger	17.839	24	0.810747	0.0124728	0.00844474	0.152682
Large artery stroke	MR Egger	26	-0.0108188	0.0689486	0.876627	0.989239	0.864194	1.13238	Inverse variance weighted	20.0205	25	0.745749
Large artery stroke	Weighted median	26	-0.0708845	0.0628946	0.259727	0.931569	0.823528	1.05379
Intracerebral hemorrhage	Inverse variance weighted (fixed effects)	39	-0.0408165	0.0523861	0.435893	0.960005	0.866327	1.06381	MR Egger	44.2331	37	0.192709	0.00979236	0.0103951	0.352295
Intracerebral hemorrhage	MR Egger	39	0.0155437	0.0828271	0.852165	1.01567	0.863469	1.19469	Inverse variance weighted	45.2939	38	0.193834
Intracerebral hemorrhage	Weighted median	39	-0.0227884	0.0760722	0.76451	0.977469	0.842072	1.13464
Subarachnoid hemorrhage	Inverse variance weighted (fixed effects)	39	-0.12439	0.0561216	0.026661	0.883035	0.791054	0.985711	MR Egger	53.6249	37	0.0378395	-0.00408872	0.0122729	0.740901
Subarachnoid hemorrhage	MR Egger	39	-0.147936	0.0977749	0.138768	0.862486	0.712073	1.04467	Inverse variance weighted	53.7857	38	0.0463225
Subarachnoid hemorrhage	Weighted median	39	-0.0588533	0.0831685	0.479169	0.942845	0.801025	1.10977
Vascular dementia	Inverse variance weighted (fixed effects)	27	-0.0270264	0.0627212	0.666543	0.973336	0.860742	1.10066	MR Egger	30.4321	25	0.208518	0.00260554	0.0124059	0.835351
Vascular dementia	MR Egger	27	-0.0111742	0.102399	0.913975	0.988888	0.809064	1.20868	Inverse variance weighted	30.4858	26	0.247977
Vascular dementia	Weighted median	27	-0.116793	0.0911816	0.200235	0.88977	0.744153	1.06388
Instrument: UKBB AGT instrument (per 1-SD reduction in AGT levels)
outcome	method	nsnp	b	se	pval	OR	CI_lower	CI_upper	het_method	Q	Q_df	Q_pval	egger_intercept	se	pval
Ischemic stroke	Inverse variance weighted (fixed effects)	35	-0.0535965	0.012832	2.9565e-05	0.947814	0.924274	0.971955	MR Egger	46.2684	33	0.062468	0.00155047	0.00339742	0.651115
Ischemic stroke	MR Egger	35	-0.0428461	0.0280316	0.135921	0.958059	0.906841	1.01217	Inverse variance weighted	46.5604	34	0.0740009
Ischemic stroke	Weighted median	35	-0.0462562	0.0193628	0.0168978	0.954797	0.919241	0.991729
Small-vessel stroke	Inverse variance weighted (fixed effects)	25	-0.104524	0.035219	0.00299901	0.900753	0.840672	0.965127	MR Egger	17.5775	23	0.779984	0.00335203	0.00812571	0.683777
Small-vessel stroke	MR Egger	25	-0.0775115	0.0743524	0.30802	0.925416	0.799921	1.0706	Inverse variance weighted	17.7477	24	0.815072
Small-vessel stroke	Weighted median	25	-0.0947833	0.0502011	0.0590163	0.90957	0.824336	1.00362
Cardioembolic stroke	Inverse variance weighted (fixed effects)	29	-0.0798669	0.0337683	0.018023	0.923239	0.864112	0.986412	MR Egger	33.3006	27	0.187329	0.00267658	0.00850516	0.755408
Cardioembolic stroke	MR Egger	29	-0.0602042	0.0728712	0.415947	0.941572	0.816252	1.08613	Inverse variance weighted	33.4228	28	0.220526
Cardioembolic stroke	Weighted median	29	-0.0637899	0.0488915	0.191986	0.938202	0.85247	1.03256
Large artery stroke	Inverse variance weighted (fixed effects)	26	-0.0943069	0.0520673	0.070102	0.910003	0.821717	1.00778	MR Egger	18.5731	24	0.774356	-0.0149415	0.0123947	0.239771
Large artery stroke	MR Egger	26	-0.213866	0.112016	0.0682576	0.807457	0.648289	1.0057	Inverse variance weighted	20.0263	25	0.745446
Large artery stroke	Weighted median	26	-0.13663	0.0708193	0.0536972	0.872293	0.759241	1.00218
Intracerebral hemorrhage	Inverse variance weighted (fixed effects)	45	-0.0260482	0.0502361	0.604098	0.974288	0.882929	1.0751	MR Egger	47.8076	43	0.283802	-7.15941e-05	0.0117672	0.995174
Intracerebral hemorrhage	MR Egger	45	-0.0264994	0.0911293	0.772611	0.973849	0.814556	1.16429	Inverse variance weighted	47.8076	44	0.320827
Intracerebral hemorrhage	Weighted median	45	-0.0843174	0.0736757	0.252441	0.919139	0.79555	1.06193
Subarachnoid hemorrhage	Inverse variance weighted (fixed effects)	45	-0.153235	0.053647	0.00428522	0.857928	0.772299	0.953051	MR Egger	56.1548	43	0.0860468	-0.000546824	0.0136307	0.968185
Subarachnoid hemorrhage	MR Egger	45	-0.156669	0.105278	0.144012	0.854987	0.695576	1.05093	Inverse variance weighted	56.1569	44	0.103404
Subarachnoid hemorrhage	Weighted median	45	-0.122966	0.078438	0.116955	0.884294	0.758278	1.03125
Vascular dementia	Inverse variance weighted (fixed effects)	28	0.0349014	0.064366	0.587657	1.03552	0.912784	1.17475	MR Egger	30.4759	26	0.248367	0.00355566	0.0159266	0.825084
Vascular dementia	MR Egger	28	0.0608418	0.135488	0.657111	1.06273	0.81488	1.38597	Inverse variance weighted	30.5343	27	0.290688
Vascular dementia	Weighted median	28	0.0270898	0.090926	0.765755	1.02746	0.85974	1.2279
Instrument: liver eQTLs (per 1-SD reduction in gene expression)
outcome	method	nsnp	b	se	pval	OR	CI_lower	CI_upper	method	Q	Q_df	Q_pval
Ischemic stroke	Inverse variance weighted (fixed effects)	2	-0.0888818	0.0287287	0.0019759	0.914954	0.864858	0.967951	Inverse variance weighted	1.26222	1	0.261231
Small-vessel stroke	Inverse variance weighted (fixed effects)	2	-0.139381	0.0705669	0.0482504	0.869897	0.75753	0.998931	Inverse variance weighted	0.0591697	1	0.807813
Cardioembolic stroke	Inverse variance weighted (fixed effects)	2	-0.129249	0.077763	0.0964941	0.878755	0.754527	1.02344	Inverse variance weighted	9.3531	1	0.00222608
Large artery stroke	Inverse variance weighted (fixed effects)	2	-0.0319183	0.120414	0.790955	0.968586	0.764962	1.22641	Inverse variance weighted	1.15908	1	0.281657
Intracerebral hemorrhage	Inverse variance weighted (fixed effects)	2	-0.122223	0.114456	0.285581	0.884951	0.707119	1.1075	Inverse variance weighted	0.00288033	1	0.957199
Subarachnoid hemorrhage	Inverse variance weighted (fixed effects)	2	0.0419368	0.122551	0.732201	1.04283	0.820154	1.32596	Inverse variance weighted	6.04819	1	0.0139205
Vascular dementia	Inverse variance weighted (fixed effects)	2	-0.197034	0.134616	0.143282	0.821163	0.630728	1.0691	Inverse variance weighted	0.0325494	1	0.856827
Instrument: SomaScan AGT instrument (per 1-SD reduction in AGT levels)
outcome	method	nsnp	b	se	pval	OR	CI_lower	CI_upper	het_method	Q	Q_df	Q_pval	egger_intercept	se	pval
Ischemic stroke	Inverse variance weighted (fixed effects)	16	-0.0745202	0.0211377	0.000422749	0.928189	0.89052	0.967451	MR Egger	13.733	14	0.469789	-0.0151335	0.00499475	0.00900215
Ischemic stroke	MR Egger	16	-0.168079	0.0374205	0.000507267	0.845287	0.785509	0.909614	Inverse variance weighted	22.9131	15	0.0860022
Ischemic stroke	Weighted median	16	-0.117801	0.0297286	7.41559e-05	0.888873	0.83856	0.942205
Small-vessel stroke	Inverse variance weighted (fixed effects)	9	-0.0373659	0.0557296	0.502548	0.963324	0.863643	1.07451	MR Egger	6.30641	7	0.504462	-0.0320391	0.0120129	0.0321363
Small-vessel stroke	MR Egger	9	-0.244874	0.0957041	0.0376251	0.782803	0.648915	0.944316	Inverse variance weighted	13.4196	8	0.0982042
Small-vessel stroke	Weighted median	9	-0.0625014	0.0668041	0.349483	0.939412	0.824121	1.07083
Cardioembolic stroke	Inverse variance weighted (fixed effects)	11	-0.0293742	0.0587565	0.617124	0.971053	0.865423	1.08958	MR Egger	19.1244	9	0.0241554	-0.0467447	0.0192293	0.0379262
Cardioembolic stroke	MR Egger	11	-0.331483	0.150934	0.0556835	0.717858	0.534024	0.964976	Inverse variance weighted	31.6813	10	0.000452441
Cardioembolic stroke	Weighted median	11	-0.137145	0.0737606	0.062981	0.871844	0.754488	1.00745
Large artery stroke	Inverse variance weighted (fixed effects)	9	-0.0191111	0.0905565	0.832856	0.98107	0.821518	1.17161	MR Egger	7.9756	7	0.33475	0.000264949	0.0201403	0.989871
Large artery stroke	MR Egger	9	-0.0173245	0.166695	0.920141	0.982825	0.708895	1.36261	Inverse variance weighted	7.9758	8	0.435838
Large artery stroke	Weighted median	9	-0.0942701	0.110941	0.395474	0.910037	0.732191	1.13108
Intracerebral hemorrhage	Inverse variance weighted (fixed effects)	18	-0.0113431	0.0479443	0.812975	0.988721	0.900042	1.08614	MR Egger	8.26733	16	0.940506	0.0252535	0.0142757	0.0959525
Intracerebral hemorrhage	MR Egger	18	0.048853	0.0587929	0.418239	1.05007	0.935774	1.17832	Inverse variance weighted	11.3966	17	0.835218
Intracerebral hemorrhage	Weighted median	18	0.0345538	0.0584336	0.554297	1.03516	0.923138	1.16077
Subarachnoid hemorrhage	Inverse variance weighted (fixed effects)	18	0.0461895	0.0523336	0.377454	1.04727	0.945176	1.1604	MR Egger	14.9149	16	0.530883	-0.0016032	0.0153998	0.91838
Subarachnoid hemorrhage	MR Egger	18	0.0422729	0.0644529	0.521226	1.04318	0.919381	1.18365	Inverse variance weighted	14.9257	17	0.600834
Subarachnoid hemorrhage	Weighted median	18	0.0838304	0.0638744	0.189377	1.08744	0.95948	1.23247
Vascular dementia	Inverse variance weighted (fixed effects)	10	-0.176198	0.120128	0.142446	0.838452	0.662556	1.06104	MR Egger	7.07191	8	0.528895	-0.0353983	0.0253363	0.199908
Vascular dementia	MR Egger	10	-0.424703	0.214634	0.0832121	0.653964	0.429392	0.995988	Inverse variance weighted	9.02389	9	0.435072
Vascular dementia	Weighted median	10	-0.224071	0.146562	0.126303	0.799259	0.599696	1.06523
Instrument: UKBB AGT instrument (SBP-weighted, per 1 mmHg SBP reduction)
outcome	method	nsnp	b	se	pval	OR	CI_lower	CI_upper	het_method	Q	Q_df	Q_pval	egger_intercept	se	pval
White matter hyperintensity volume	Inverse variance weighted (fixed effects)	26	-0.0417623	0.0127164	0.00102302		-0.0666865	-0.0168381	MR Egger	28.2636	24	0.24908	0.00154218	0.00250811	0.544422
White matter hyperintensity volume	MR Egger	26	-0.0326339	0.020269	0.120465		-0.0723612	0.00709334	Inverse variance weighted	28.7088	25	0.276272
White matter hyperintensity volume	Weighted median	26	-0.0477479	0.0177221	0.00705441		-0.0824831	-0.0130127
Mean diffusivity	Inverse variance weighted (fixed effects)	38	-0.0449288	0.0131257	0.000619386		-0.0706551	-0.0192026	MR Egger	49.2857	36	0.0690685	-0.00160327	0.00294392	0.589384
Mean diffusivity	MR Egger	38	-0.0542549	0.0230025	0.0238896		-0.0993398	-0.00917008	Inverse variance weighted	49.6918	37	0.0793223
Mean diffusivity	Weighted median	38	-0.0524987	0.019098	0.00597937		-0.0899308	-0.0150666
Fractional anisotropy	Inverse variance weighted (fixed effects)	38	0.013585	0.0139653	0.330667		-0.0137869	0.040957	MR Egger	47.5376	36	0.0945066	0.00511505	0.00307684	0.105109
Fractional anisotropy	MR Egger	38	0.0433247	0.0240324	0.0798025		-0.00377885	0.0904283	Inverse variance weighted	51.187	37	0.0604281
Fractional anisotropy	Weighted median	38	0.0259924	0.0195416	0.183485		-0.0123093	0.064294
Carotid intima-media thickness	Inverse variance weighted (fixed effects)	39	-0.00278446	0.00159333	0.0805373		-0.00590739	0.00033846	MR Egger	42.3508	37	0.251098	-0.000120303	0.000305896	0.696369
Carotid intima-media thickness	MR Egger	39	-0.00349761	0.00248877	0.168257		-0.0083756	0.00138038	Inverse variance weighted	42.5278	38	0.282338
Carotid intima-media thickness	Weighted median	39	-0.00133973	0.00235186	0.568918		-0.00594937	0.00326992
Brain Microbleeds	Inverse variance weighted (fixed effects)	32	-0.098068	0.0614939	0.110766	0.906587	0.803646	1.02271	MR Egger	51.6007	30	0.00840714	0.0160023	0.014297	0.271904
Brain Microbleeds	MR Egger	32	-0.00166572	0.117994	0.98883	0.998336	0.792206	1.2581	Inverse variance weighted	53.7555	31	0.00682819
Brain Microbleeds	Weighted median	32	-0.0632586	0.0883095	0.473788	0.938701	0.789508	1.11609
Enlarged perivascular spaces	Inverse variance weighted (fixed effects)	39	0.00129873	0.00723977	0.857633	1.0013	0.987192	1.01561	MR Egger	38.1315	37	0.417762	0.000731963	0.00136615	0.595313
Enlarged perivascular spaces	MR Egger	39	0.00562621	0.0109203	0.609474	1.00564	0.984346	1.0274	Inverse variance weighted	38.4274	38	0.450129
Enlarged perivascular spaces	Weighted median	39	-0.00213876	0.0103773	0.836713	0.997864	0.977772	1.01837
Carotid plaque	Inverse variance weighted (fixed effects)	37	-0.0690682	0.0350104	0.048519	0.933263	0.87137	0.999552	MR Egger	36.5741	35	0.395549	0.0101985	0.00646494	0.123676
Carotid plaque	MR Egger	37	-0.00890824	0.0522993	0.86573	0.991131	0.894567	1.09812	Inverse variance weighted	39.1745	36	0.329329
Carotid plaque	Weighted median	37	-0.0421155	0.0455158	0.354813	0.958759	0.876931	1.04822
Instrument: UKBB AGT instrument (per 1-SD reduction in AGT levels)
outcome	method	nsnp	b	se	pval	OR	CI_lower	CI_upper	het_method	Q	Q_df	Q_pval	egger_intercept	se	pval
White matter hyperintensity volume	Inverse variance weighted (fixed effects)	26	-0.044681	0.0130383	0.000610477		-0.070236	-0.019126	MR Egger	27.7341	24	0.271416	0.000385066	0.00323315	0.906188
White matter hyperintensity volume	MR Egger	26	-0.0419619	0.0267896	0.130357		-0.0944695	0.0105456	Inverse variance weighted	27.7505	25	0.319468
White matter hyperintensity volume	Weighted median	26	-0.0390206	0.0186073	0.0359882		-0.0754909	-0.00255034
Mean diffusivity	Inverse variance weighted (fixed effects)	42	-0.0166678	0.0124138	0.179373		-0.0409988	0.00766318	MR Egger	63.1075	40	0.0113583	0.0043697	0.00369645	0.244132
Mean diffusivity	MR Egger	42	0.0106202	0.0278564	0.705037		-0.0439783	0.0652187	Inverse variance weighted	65.3123	41	0.00923995
Mean diffusivity	Weighted median	42	-0.00317899	0.018835	0.865969		-0.0400955	0.0337376
Fractional anisotropy	Inverse variance weighted (fixed effects)	42	0.00435628	0.0132147	0.741662		-0.0215446	0.0302572	MR Egger	50.4907	40	0.123682	-0.00466151	0.00351995	0.192917
Fractional anisotropy	MR Egger	42	-0.0247614	0.0265303	0.356253		-0.0767608	0.0272381	Inverse variance weighted	52.7045	41	0.104055
Fractional anisotropy	Weighted median	42	-0.00387954	0.019569	0.84285		-0.0422349	0.0344758
Carotid intima-media thickness	Inverse variance weighted (fixed effects)	42	-0.00265426	0.00142349	0.0622355		-0.00544429	0.000135781	MR Egger	37.5326	40	0.581891	0.000879846	0.000326369	0.0102201
Carotid intima-media thickness	MR Egger	42	0.00251785	0.00238895	0.298228		-0.00216449	0.00720019	Inverse variance weighted	44.8003	41	0.315427
Carotid intima-media thickness	Weighted median	42	-0.00114257	0.00218761	0.601468		-0.00543027	0.00314514
Brain Microbleeds	Inverse variance weighted (fixed effects)	32	-0.192706	0.0631901	0.00229129	0.824724	0.728652	0.933463	MR Egger	46.5744	30	0.0273686	-0.00942949	0.0180398	0.605019
Brain Microbleeds	MR Egger	32	-0.261272	0.15299	0.0980082	0.770072	0.570563	1.03934	Inverse variance weighted	46.9986	31	0.0327437
Brain Microbleeds	Weighted median	32	-0.17594	0.0933654	0.059507	0.838668	0.698419	1.00708
Enlarged perivascular spaces	Inverse variance weighted (fixed effects)	44	-0.00246682	0.00685864	0.719097	0.997536	0.984216	1.01104	MR Egger	37.7389	42	0.658437	0.00157847	0.00157309	0.321404
Enlarged perivascular spaces	MR Egger	44	0.00773249	0.0122621	0.531718	1.00776	0.983831	1.03228	Inverse variance weighted	38.7457	43	0.656248
Enlarged perivascular spaces	Weighted median	44	-0.00373813	0.010439	0.720274	0.996269	0.976092	1.01686
Carotid plaque	Inverse variance weighted (fixed effects)	39	-0.0539767	0.0337712	0.109975	0.947454	0.886771	1.01229	MR Egger	41.637	37	0.27597	0.000429635	0.00811359	0.958055
Carotid plaque	MR Egger	39	-0.0511939	0.0636022	0.426016	0.950094	0.83874	1.07623	Inverse variance weighted	41.6401	38	0.315296
Carotid plaque	Weighted median	39	-0.0728519	0.0492132	0.138785	0.929739	0.844247	1.02389
Instrument: liver eQTLs (per 1-SD reduction in gene expression)
outcome	method	nsnp	b	se	pval	OR	CI_lower	CI_upper	het_method	Q	Q_df	Q_pval
White matter hyperintensity volume	Inverse variance weighted (fixed effects)	2	-0.0686347	0.0279664	0.0141204		-0.123449	-0.0138206	Inverse variance weighted	2.67599	1	0.101872
Mean diffusivity	Inverse variance weighted (fixed effects)	2	-0.0780762	0.0301711	0.00965956		-0.137212	-0.0189409	Inverse variance weighted	1.83606	1	0.175413
Fractional anisotropy	Inverse variance weighted (fixed effects)	2	0.058716	0.0321059	0.0674261		-0.00421154	0.121644	Inverse variance weighted	0.765242	1	0.381693
Carotid intima-media thickness	Inverse variance weighted (fixed effects)	2	-0.00245911	0.00333191	0.460486		-0.00898966	0.00407144	Inverse variance weighted	1.54752	1	0.213502
Brain Microbleeds	Inverse variance weighted (fixed effects)	2	0.00684676	0.128743	0.957587	1.00687	0.782322	1.29587	Inverse variance weighted	3.62782	1	0.0568212
Enlarged perivascular spaces	Inverse variance weighted (fixed effects)	2	0.000976403	0.0165073	0.952833	1.00098	0.969109	1.03389	Inverse variance weighted	0.911335	1	0.339761
Carotid plaque	Inverse variance weighted (fixed effects)	2	0.0275616	0.0763561	0.718128	1.02795	0.885063	1.19389	Inverse variance weighted	0.246147	1	0.619802
Instrument: SomaScan AGT instrument (per 1-SD reduction in AGT levels)
outcome	method	nsnp	b	se	pval	OR	CI_lower	CI_upper	het_method	Q	Q_df	Q_pval	egger_intercept	se	pval
White matter hyperintensity volume	Inverse variance weighted (fixed effects)	8	-0.0730618	0.0259182	0.00481821		-0.123861	-0.0222622	MR Egger	11.5767	6	0.0721062	-0.00686492	0.00782808	0.414237
White matter hyperintensity volume	MR Egger	8	-0.119638	0.0641628	0.11151		-0.245397	0.00612115	Inverse variance weighted	13.0606	7	0.0706463
White matter hyperintensity volume	Weighted median	8	-0.093208	0.0342618	0.00651903		-0.160361	-0.0260549
Mean diffusivity	Inverse variance weighted (fixed effects)	15	-0.0609862	0.0227099	0.00724319		-0.105498	-0.0164749	MR Egger	16.3807	13	0.229179	0.00163922	0.0065177	0.805358
Mean diffusivity	MR Egger	15	-0.0521084	0.0435416	0.252773		-0.13745	0.0332332	Inverse variance weighted	16.4605	14	0.286071
Mean diffusivity	Weighted median	15	-0.0749179	0.0312296	0.0164427		-0.136128	-0.0137079
Fractional anisotropy	Inverse variance weighted (fixed effects)	15	0.0513219	0.0241531	0.0335981		0.00398194	0.0986619	MR Egger	16.4013	13	0.228136	0.00138387	0.00694023	0.845036
Fractional anisotropy	MR Egger	15	0.0588136	0.0463422	0.226652		-0.0320172	0.149644	Inverse variance weighted	16.4515	14	0.286587
Fractional anisotropy	Weighted median	15	0.0654629	0.0339301	0.0536876		-0.00104002	0.131966
Carotid intima-media thickness	Inverse variance weighted (fixed effects)	17	-0.00624876	0.00259378	0.0159905		-0.0113326	-0.00116495	MR Egger	12.5993	15	0.633216	0.000583728	0.000642789	0.378175
Carotid intima-media thickness	MR Egger	17	-0.00268554	0.00470356	0.576482		-0.0119045	0.00653343	Inverse variance weighted	13.424	16	0.641541
Carotid intima-media thickness	Weighted median	17	-0.00223933	0.00339042	0.508941		-0.00888456	0.00440589
Brain Microbleeds	Inverse variance weighted (fixed effects)	11	-0.128387	0.114735	0.263148	0.879513	0.702389	1.1013	MR Egger	11.3636	9	0.251604	-0.0236742	0.0280177	0.420021
Brain Microbleeds	MR Egger	11	-0.288147	0.228844	0.239655	0.749651	0.4787	1.17396	Inverse variance weighted	12.2651	10	0.267704
Brain Microbleeds	Weighted median	11	-0.13067	0.146818	0.373458	0.877507	0.658078	1.1701
Enlarged perivascular spaces	Inverse variance weighted (fixed effects)	18	0.00388179	0.00586603	0.508138	1.00389	0.992413	1.0155	MR Egger	6.66999	16	0.97911	-0.00133115	0.00195508	0.505689
Enlarged perivascular spaces	MR Egger	18	0.00113593	0.0071186	0.875215	1.00114	0.987265	1.0152	Inverse variance weighted	7.13358	17	0.981752
Enlarged perivascular spaces	Weighted median	18	0.000709032	0.00654282	0.913704	1.00071	0.987958	1.01362
Carotid plaque	Inverse variance weighted (fixed effects)	15	-0.0285462	0.0615889	0.643009	0.971857	0.861345	1.09655	MR Egger	12.2717	13	0.505499	0.000386597	0.014174	0.978655
Carotid plaque	MR Egger	15	-0.0260165	0.111334	0.818874	0.974319	0.783306	1.21191	Inverse variance weighted	12.2725	14	0.584432
Carotid plaque	Weighted median	15	-0.00401076	0.0814627	0.960733	0.995997	0.849016	1.16842

### Sheet: ST10
Supplementary Table 10. Mendelian Randomization results for secondary outcomes (HF group)
Instrument: UKBB AGT instrument (SBP-weighted, per 1 mmHg SBP reduction)
outcome	method	nsnp	std. beta	se	pval	OR	CI_lower	CI_upper	het_method	Q	Q_df	Q_pval	egger_intercept	se	pval
NT-proBNP	Inverse variance weighted (fixed effects)	39	-0.0529167	0.0342227	0.122045		-0.119993	0.0141598	MR Egger	40.2352	37	0.328991	0.00329774	0.0066674	0.623802
NT-proBNP	MR Egger	39	-0.0339362	0.0524045	0.521254		-0.136649	0.0687767	Inverse variance weighted	40.5012	38	0.360544
NT-proBNP	Weighted median	39	-0.0619604	0.0476079	0.193097		-0.155272	0.0313512
LV end-diastolic volume	Inverse variance weighted (fixed effects)	39	-0.0408924	0.013561	0.00256604		-0.067472	-0.0143129	MR Egger	31.3926	37	0.728874	0.00191293	0.0347523	0.956399
LV end-diastolic volume	MR Egger	39	-0.0400768	0.0200863	0.0534216		-0.079446	-0.000707589	Inverse variance weighted	31.3957	38	0.766937
LV end-diastolic volume	Weighted median	39	-0.0442621	0.0204664	0.0305662		-0.0843762	-0.00414802
LV end-systolic volume	Inverse variance weighted (fixed effects)	39	-0.000221186	0.0135422	0.986969		-0.0267639	0.0263215	MR Egger	19.7112	37	0.991121	-0.0108054	0.0206212	0.603407
LV end-systolic volume	MR Egger	39	-0.00797474	0.0200585	0.693228		-0.0472893	0.0313399	Inverse variance weighted	19.9858	38	0.992864
LV end-systolic volume	Weighted median	39	0.00200741	0.019774	0.91914		-0.0367496	0.0407645
LV mass	Inverse variance weighted (fixed effects)	39	-0.0676302	0.0112505	1.84066e-09		-0.0896812	-0.0455791	MR Egger	55.6754	37	0.0249615	0.0228837	0.0212713	0.288983
LV mass	MR Egger	39	-0.0514076	0.0204415	0.0163829		-0.091473	-0.0113422	Inverse variance weighted	57.4169	38	0.022446
LV mass	Weighted median	39	-0.0587041	0.0177534	0.000944232		-0.0935008	-0.0239074
LV mean wall thickness	Inverse variance weighted (fixed effects)	39	-0.0417084	0.00931673	7.57979e-06		-0.0599692	-0.0234476	MR Egger	73.8276	37	0.000302578	0.0027907	0.00195525	0.161884
LV mean wall thickness	MR Egger	39	-0.0211835	0.0194935	0.284199		-0.0593907	0.0170237	Inverse variance weighted	77.8924	38	0.000145255
LV mean wall thickness	Weighted median	39	-0.0232751	0.0155821	0.135253		-0.053816	0.00726589
HFrEF	Inverse variance weighted (fixed effects)	39	-0.0292668	0.0166068	0.0780125	0.971157	0.940056	1.00329	MR Egger	39.2415	37	0.369682	-0.00438849	0.00335306	0.198672
HFrEF	MR Egger	39	-0.0527911	0.0248104	0.0400822	0.948578	0.903554	0.995846	Inverse variance weighted	41.0582	38	0.338019
HFrEF	Weighted median	39	-0.0384184	0.0234931	0.101985	0.96231	0.919004	1.00766
HFpEF	Inverse variance weighted (fixed effects)	39	0.0113438	0.0205078	0.580162	1.01141	0.971561	1.05289	MR Egger	24.1941	37	0.948064	-0.00247947	0.00391906	0.53084
HFpEF	MR Egger	39	-0.00233149	0.0297958	0.938052	0.997671	0.941076	1.05767	Inverse variance weighted	24.5944	38	0.954413
HFpEF	Weighted median	39	-0.00620462	0.028704	0.828864	0.993815	0.939446	1.05133
Instrument: UKBB AGT instrument (per 1-SD reduction in AGT levels)
outcome	method	nsnp	std. beta	se	pval	OR	CI_lower	CI_upper	het_method	Q	Q_df	Q_pval	egger_intercept	se	pval
NT-proBNP	Inverse variance weighted (fixed effects)	42	-0.033154	0.0322747	0.304305		-0.0964124	0.0301043	MR Egger	42.3652	40	0.369316	-0.00152197	0.00762104	0.842722
NT-proBNP	MR Egger	42	-0.0423635	0.0568318	0.460376		-0.153754	0.0690268	Inverse variance weighted	42.4075	41	0.41014
NT-proBNP	Weighted median	42	-0.0184598	0.0479688	0.700363		-0.112479	0.0755589
LV end-diastolic volume	Inverse variance weighted (fixed effects)	44	-0.0453931	0.0129382	0.000450705		-0.070752	-0.0200343	MR Egger	36.8148	42	0.697518	0.0259178	0.0408695	0.529416
LV end-diastolic volume	MR Egger	44	-0.0331808	0.0232002	0.16006		-0.0786532	0.0122917	Inverse variance weighted	37.2169	43	0.719439
LV end-diastolic volume	Weighted median	44	-0.0628346	0.0202724	0.00193836		-0.102568	-0.0231007
LV end-systolic volume	Inverse variance weighted (fixed effects)	44	-0.0055308	0.0129202	0.668598		-0.0308545	0.0197929	MR Egger	30.7058	42	0.901402	0.00272937	0.0242511	0.910927
LV end-systolic volume	MR Egger	44	-0.00336644	0.023168	0.885165		-0.0487758	0.0420429	Inverse variance weighted	30.7184	43	0.919685
LV end-systolic volume	Weighted median	44	-0.0147191	0.0180396	0.414539		-0.0500768	0.0206385
LV mass	Inverse variance weighted (fixed effects)	44	-0.0708	0.0107338	4.22522e-11		-0.0918383	-0.0497616	MR Egger	60.955	42	0.0293692	0.0215974	0.0245675	0.384346
LV mass	MR Egger	44	-0.0538798	0.0231875	0.0250568		-0.0993273	-0.00843224	Inverse variance weighted	62.0766	43	0.0298499
LV mass	Weighted median	44	-0.0599144	0.0181675	0.000974117		-0.0955226	-0.0243062
LV mean wall thickness	Inverse variance weighted (fixed effects)	44	-0.0524461	0.00888966	3.64212e-09		-0.0698698	-0.0350224	MR Egger	65.5909	42	0.0114107	0.00180807	0.00203418	0.379151
LV mean wall thickness	MR Egger	44	-0.0377494	0.0199201	0.0649839		-0.0767928	0.00129395	Inverse variance weighted	66.8247	43	0.0114443
LV mean wall thickness	Weighted median	44	-0.0448199	0.0141708	0.0015623		-0.0725945	-0.0170452
HFrEF	Inverse variance weighted (fixed effects)	45	-0.0200738	0.0179643	0.263813	0.980126	0.946217	1.01525	MR Egger	44.9375	43	0.39067	0.00484288	0.00419593	0.254799
HFrEF	MR Egger	45	0.0137853	0.03461	0.692377	1.01388	0.947384	1.08504	Inverse variance weighted	46.3297	44	0.376407
HFrEF	Weighted median	45	0.00261051	0.0270565	0.923137	1.00261	0.95083	1.05722
HFpEF	Inverse variance weighted (fixed effects)	45	0.02211	0.0215245	0.304326	1.02236	0.980122	1.06641	MR Egger	32.9034	43	0.867462	0.00439021	0.0048793	0.373258
HFpEF	MR Egger	45	0.0525853	0.0401312	0.197039	1.05399	0.974265	1.14024	Inverse variance weighted	33.713	44	0.869365
HFpEF	Weighted median	45	0.0237195	0.0303464	0.434436	1.024	0.964872	1.08676
Instrument: liver eQTLs (per 1-SD reduction in gene expression)
outcome	method	nsnp	std.beta	se	pval	OR	CI_lower	CI_upper	het_method	Q	Q_df	Q_pval
NT-proBNP	Inverse variance weighted (fixed effects)	2	-0.0199369	0.0711175	0.779219		-0.159327	0.119453	Inverse variance weighted	0.781373	1	0.376722
LV end-diastolic volume	Inverse variance weighted (fixed effects)	2	-0.00956435	0.0311866	0.759086		-0.0706902	0.0515614	Inverse variance weighted	4.22242	1	0.0398933
LV end-systolic volume	Inverse variance weighted (fixed effects)	2	0.0194805	0.0311433	0.531636		-0.0415604	0.0805213	Inverse variance weighted	0.671065	1	0.41268
LV mass	Inverse variance weighted (fixed effects)	2	-0.00762595	0.0258732	0.76819		-0.0583373	0.0430854	Inverse variance weighted	13.1008	1	0.000295173
LV mean wall thickness	Inverse variance weighted (fixed effects)	2	0.010413	0.0214259	0.626967		-0.0315818	0.0524078	Inverse variance weighted	9.01203	1	0.00268208
HFrEF	Inverse variance weighted (fixed effects)	2	-0.0724047	0.0384232	0.0595108	0.930154	0.862678	1.00291	Inverse variance weighted	0.19691	1	0.657227
HFpEF	Inverse variance weighted (fixed effects)	2	-0.089493	0.0463114	0.053308	0.914395	0.83505	1.00128	Inverse variance weighted	0.364307	1	0.546124
Instrument: SomaScan AGT instrument (per 1-SD reduction in AGT levels)
outcome	method	nsnp	std.beta	se	pval	OR	CI_lower	CI_upper	het_method	Q	Q_df	Q_pval	egger_intercept	se	pval
NT-proBNP	Inverse variance weighted (fixed effects)	17	-0.092896	0.0577617	0.107777		-0.206109	0.0203169	MR Egger	15.3184	15	0.428738	-0.00941791	0.0148403	0.535237
NT-proBNP	MR Egger	17	-0.148265	0.104974	0.178242		-0.354014	0.0574833	Inverse variance weighted	15.7296	16	0.471984
NT-proBNP	Weighted median	17	-0.112026	0.0780901	0.151411		-0.265082	0.0410311
LV end-diastolic volume	Inverse variance weighted (fixed effects)	18	-0.0249979	0.0109206	0.0220763		-0.0464024	-0.00359347	MR Egger	11.3803	16	0.785423	0.093813	0.0506277	0.0824179
LV end-diastolic volume	MR Egger	18	-0.0111277	0.0132397	0.413025		-0.0370776	0.0148222	Inverse variance weighted	14.8139	17	0.608882
LV end-diastolic volume	Weighted median	18	-0.0172212	0.012165	0.156881		-0.0410646	0.00662214
LV end-systolic volume	Inverse variance weighted (fixed effects)	18	-0.0148937	0.0109055	0.172032		-0.0362685	0.0064811	MR Egger	11.7126	16	0.763517	-0.00105571	0.0300414	0.972401
LV end-systolic volume	MR Egger	18	-0.0151564	0.0132214	0.268504		-0.0410703	0.0107575	Inverse variance weighted	11.7138	17	0.817149
LV end-systolic volume	Weighted median	18	-0.0208191	0.012178	0.0873465		-0.0446881	0.00304982
LV mass	Inverse variance weighted (fixed effects)	18	-0.0372202	0.00906003	3.98801e-05		-0.0549778	-0.0194625	MR Egger	17.7834	16	0.336729	0.0360493	0.0266328	0.194688
LV mass	MR Egger	18	-0.0283584	0.01158	0.0262295		-0.0510552	-0.00566167	Inverse variance weighted	19.8198	17	0.283549
LV mass	Weighted median	18	-0.0323285	0.0109996	0.0032921		-0.0538877	-0.0107693
LV mean wall thickness	Inverse variance weighted (fixed effects)	18	-0.0221937	0.00750324	0.00309759		-0.0369001	-0.00748736	MR Egger	28.3277	16	0.0288839	-0.00029442	0.00268298	0.913983
LV mean wall thickness	MR Egger	18	-0.0229447	0.0121039	0.076219		-0.0466683	0.000779013	Inverse variance weighted	28.349	17	0.0410214
LV mean wall thickness	Weighted median	18	-0.0215386	0.00876229	0.0139673		-0.0387127	-0.00436452
HFrEF	Inverse variance weighted (fixed effects)	18	-0.0150345	0.0081431	0.064851	0.985078	0.96948	1.00093	MR Egger	26.6419	16	0.0456392	0.00575844	0.0059429	0.346985
HFrEF	MR Egger	18	-0.00809133	0.0127185	0.53365	0.991941	0.96752	1.01698	Inverse variance weighted	28.2052	17	0.0425964
HFrEF	Weighted median	18	-0.0116058	0.00830864	0.162463	0.988461	0.972495	1.00469
HFpEF	Inverse variance weighted (fixed effects)	18	-0.00545515	0.00961211	0.570355	0.99456	0.975998	1.01347	MR Egger	12.5579	16	0.704764	0.00882699	0.00552374	0.129599
HFpEF	MR Egger	18	0.00496833	0.0116163	0.674569	1.00498	0.982358	1.02812	Inverse variance weighted	15.1116	17	0.587447
HFpEF	Weighted median	18	-0.0035084	0.010104	0.72842	0.996498	0.976957	1.01643

### Sheet: ST11
Supplementary Table 11. Mendelian Randomization results for safety-related outcomes
Instrument: UKBB AGT instrument (per 1-SD reduction in AGT levels)
outcome	method	nsnp	b	se	pval	OR	CI_lower	CI_upper	het_method	Q	Q_df	Q_pval	egger_intercept	se	pval
eGFR	Inverse variance weighted (fixed effects)	41	0.000615722	0.000514594	0.231493		-0.000392881	0.00162433	MR Egger	30.3247	39	0.838731	-5.55856e-05	0.000116015	0.634526
eGFR	MR Egger	41	0.00026874	0.00088841	0.763882		-0.00147254	0.00201002	Inverse variance weighted	30.5543	40	0.859202
eGFR	Weighted median	41	0.00059624	0.000747408	0.425019		-0.000868679	0.00206116
UACR	Inverse variance weighted (fixed effects)	40	-0.00161296	0.00392503	0.681114		-0.00930602	0.0060801	MR Egger	40.9102	38	0.343933	0.000696355	0.000931942	0.459537
UACR	MR Egger	40	0.0028332	0.00721059	0.696573		-0.0112996	0.016966	Inverse variance weighted	41.5113	39	0.361804
UACR	Weighted median	40	0.000573248	0.00578748	0.921099		-0.0107702	0.0119167
Urinary albumin excretion	Inverse variance weighted (fixed effects)	41	-0.00226043	0.00325197	0.486995		-0.00863429	0.00411343	MR Egger	51.4494	39	0.0875006	0.000591174	0.000854607	0.493193
Urinary albumin excretion	MR Egger	41	0.00146129	0.0065496	0.824614		-0.0113759	0.0142985	Inverse variance weighted	52.0807	40	0.0955296
Urinary albumin excretion	Weighted median	41	-0.00247363	0.00490599	0.614117		-0.0120894	0.00714211
Urinary sodium	Inverse variance weighted (fixed effects)	41	0.0056975	0.00241441	0.0182851		0.000965263	0.0104297	MR Egger	47.4168	39	0.166953	-0.00115053	0.000608704	0.0661878
Urinary sodium	MR Egger	41	-0.00154736	0.00466681	0.741991		-0.0106943	0.00759959	Inverse variance weighted	51.7604	40	0.10074
Urinary sodium	Weighted median	41	0.00567568	0.00370443	0.12549		-0.00158502	0.0129364
Urinary potassium	Inverse variance weighted (fixed effects)	41	0.00445121	0.00234071	0.057217		-0.000136583	0.009039	MR Egger	28.4189	39	0.894391	0.000280122	0.000535198	0.603658
Urinary potassium	MR Egger	41	0.00621511	0.00410323	0.137915		-0.00182721	0.0142574	Inverse variance weighted	28.6928	40	0.90846
Urinary potassium	Weighted median	41	0.00486624	0.00313731	0.120881		-0.00128289	0.0110154
Chronic kidney disease	Inverse variance weighted (fixed effects)	41	-0.0341009	0.0161804	0.0350703	0.966474	0.936305	0.997616	MR Egger	31.9299	39	0.781715	3.31185e-05	0.00360904	0.992725
Chronic kidney disease	MR Egger	41	-0.0338896	0.0281437	0.235784	0.966678	0.914799	1.0215	Inverse variance weighted	31.9299	40	0.814689
Chronic kidney disease	Weighted median	41	-0.0150163	0.0224936	0.504402	0.985096	0.942609	1.0295
Alanine aminotransferase	Inverse variance weighted (fixed effects)	45	0.000441407	0.00388771	0.909603		-0.0071785	0.00806131	MR Egger	34.0778	43	0.832677	-0.000239504	0.000874611	0.785518
Alanine aminotransferase	MR Egger	45	-0.00116628	0.00704141	0.869223		-0.0149674	0.0126349	Inverse variance weighted	34.1527	44	0.857152
Alanine aminotransferase	Weighted median	45	-0.00188959	0.00543902	0.728281		-0.0125501	0.0087709
Aspartate aminotransferase	Inverse variance weighted (fixed effects)	45	0.0118013	0.00398283	0.00304618		0.00399493	0.0196076	MR Egger	34.8097	43	0.808745	-0.000148253	0.000898875	0.869771
Aspartate aminotransferase	MR Egger	45	0.0108052	0.00723445	0.142589		-0.00337433	0.0249847	Inverse variance weighted	34.8369	44	0.8369
Aspartate aminotransferase	Weighted median	45	0.0167484	0.00625576	0.00742223		0.00448714	0.0290097
Alkaline phosphatase	Inverse variance weighted (fixed effects)	45	0.00132229	0.00410589	0.747417		-0.00672526	0.00936984	MR Egger	47.0849	43	0.309003	-0.0010919	0.000968596	0.265866
Alkaline phosphatase	MR Egger	45	-0.00598059	0.00777347	0.445886		-0.0212166	0.00925542	Inverse variance weighted	48.4764	44	0.297203
Alkaline phosphatase	Weighted median	45	0.00170292	0.00591539	0.773439		-0.00989124	0.0132971
Bilirubin	Inverse variance weighted (fixed effects)	45	-0.00692548	0.00405359	0.0875472		-0.0148705	0.00101956	MR Egger	52.0051	43	0.163224	-0.000578226	0.00100663	0.568677
Bilirubin	MR Egger	45	-0.0107778	0.00805297	0.187811		-0.0265617	0.00500599	Inverse variance weighted	52.4042	44	0.180216
Bilirubin	Weighted median	45	-0.00798197	0.00590659	0.176577		-0.0195589	0.00359493
Gamma-glutamyl transferase	Inverse variance weighted (fixed effects)	45	0.00474724	0.00388505	0.221736		-0.00286745	0.0123619	MR Egger	64.2678	43	0.0193972	-0.000688529	0.0010723	0.524212
Gamma-glutamyl transferase	MR Egger	45	0.000131452	0.00861588	0.987898		-0.0167557	0.0170186	Inverse variance weighted	64.8841	44	0.0218747
Gamma-glutamyl transferase	Weighted median	45	0.00765862	0.00622455	0.218551		-0.0045415	0.0198587
Instrument: liver eQTLs (per 1-SD reduction in gene expression)
outcome	method	nsnp	b	se	pval	OR	CI_lower	CI_upper	het_method	Q	Q_df	Q_pval
eGFR	Inverse variance weighted (fixed effects)	2	-0.00134404	0.00126837	0.289299		-0.00383005	0.00114196	Inverse variance weighted	0.0021181	1	0.963292
UACR	Inverse variance weighted (fixed effects)	2	-0.00382429	0.00920683	0.677867		-0.0218697	0.0142211	Inverse variance weighted	0.987463	1	0.320363
Urinary albumin excretion	Inverse variance weighted (fixed effects)	2	-0.00585368	0.00788228	0.4577		-0.0213029	0.00959558	Inverse variance weighted	0.995041	1	0.318513
Urinary sodium	Inverse variance weighted (fixed effects)	2	-0.00323504	0.00582652	0.57874		-0.014655	0.00818495	Inverse variance weighted	0.0616446	1	0.803915
Urinary potassium	Inverse variance weighted (fixed effects)	2	-0.00913043	0.00564867	0.106011		-0.0202018	0.00194096	Inverse variance weighted	0.561562	1	0.453631
Chronic kidney disease	Inverse variance weighted (fixed effects)	2	0.0315829	0.0358743	0.378655	1.03209	0.96201	1.10727	Inverse variance weighted	2.77004	1	0.0960436
Alanine aminotransferase	Inverse variance weighted (fixed effects)	2	0.0095973	0.00872242	0.2712		-0.00749864	0.0266932	Inverse variance weighted	0.476381	1	0.490066
Aspartate aminotransferase	Inverse variance weighted (fixed effects)	2	-0.0122172	0.00904088	0.176589		-0.0299374	0.00550289	Inverse variance weighted	2.04305	1	0.152903
Alkaline phosphatase	Inverse variance weighted (fixed effects)	2	-0.00320458	0.00935925	0.732052		-0.0215487	0.0151395	Inverse variance weighted	0.0879939	1	0.766743
Bilirubin	Inverse variance weighted (fixed effects)	2	-0.0030889	0.00935925	0.741372		-0.021433	0.0152552	Inverse variance weighted	2.39583	1	0.121659
Gamma-glutamyl transferase	Inverse variance weighted (fixed effects)	2	0.0070703	0.00872242	0.417602		-0.0100256	0.0241662	Inverse variance weighted	1.88103	1	0.170217
Instrument: SomaScan AGT instrument (per 1-SD reduction in AGT levels)
outcome	method	nsnp	b	se	pval	OR	CI_lower	CI_upper	het_method	Q	Q_df	Q_pval	egger_intercept	se	pval
eGFR	Inverse variance weighted (fixed effects)	17	-0.00189847	0.000896684	0.0342416		-0.00365597	-0.000140972	MR Egger	6.21453	15	0.975914	-0.000159575	0.000228234	0.495144
eGFR	MR Egger	17	-0.0028339	0.0016106	0.0988615		-0.00599069	0.000322882	Inverse variance weighted	6.70338	16	0.978564
eGFR	Weighted median	17	-0.00201531	0.00127096	0.112816		-0.00450639	0.000475765
UACR	Inverse variance weighted (fixed effects)	16	-0.0188364	0.00679391	0.00556216		-0.0321524	-0.00552029	MR Egger	14.7362	14	0.396422	0.000227002	0.00168405	0.894693
UACR	MR Egger	16	-0.0174725	0.0122865	0.176898		-0.0415541	0.00660913	Inverse variance weighted	14.7553	15	0.469181
UACR	Weighted median	16	-0.0187708	0.00921228	0.0415917		-0.0368269	-0.000714713
Urinary albumin excretion	Inverse variance weighted (fixed effects)	17	-0.0197604	0.00560403	0.000421724		-0.0307443	-0.00877648	MR Egger	20.5417	15	0.152124	-0.000453985	0.00160581	0.78126
Urinary albumin excretion	MR Egger	17	-0.0224713	0.011617	0.0721619		-0.0452405	0.000297961	Inverse variance weighted	20.6511	16	0.192314
Urinary albumin excretion	Weighted median	17	-0.0228503	0.00808732	0.00472152		-0.0387014	-0.00699912
Urinary sodium	Inverse variance weighted (fixed effects)	17	-0.00234915	0.00415775	0.57207		-0.0104983	0.00580004	MR Egger	16.4947	15	0.349958	0.000178796	0.00106839	0.869329
Urinary sodium	MR Egger	17	-0.00128152	0.00772714	0.870492		-0.0164267	0.0138637	Inverse variance weighted	16.5255	16	0.416926
Urinary sodium	Weighted median	17	-0.000922537	0.00591062	0.875969		-0.0125073	0.0106623
Urinary potassium	Inverse variance weighted (fixed effects)	17	0.000573845	0.00403068	0.886788		-0.00732629	0.00847398	MR Egger	21.8876	15	0.110785	0.00144132	0.00119318	0.245763
Urinary potassium	MR Egger	17	0.00917966	0.00862909	0.304244		-0.00773336	0.0260927	Inverse variance weighted	24.0168	16	0.0891383
Urinary potassium	Weighted median	17	0.00432799	0.00579942	0.455499		-0.00703888	0.0156949
Chronic kidney disease	Inverse variance weighted (fixed effects)	17	-0.00587825	0.0275342	0.830946	0.994139	0.94191	1.04926	MR Egger	15.323	15	0.428411	-0.00627789	0.00675771	0.3676
Chronic kidney disease	MR Egger	17	-0.0435598	0.0491904	0.389844	0.957375	0.869382	1.05428	Inverse variance weighted	16.2046	16	0.438774
Chronic kidney disease	Weighted median	17	-0.00529744	0.0370219	0.886219	0.994717	0.958564	1.03223
Alanine aminotransferase	Inverse variance weighted (fixed effects)	18	0.00701563	0.00404858	0.0831208		-0.0009196	0.0149509	MR Egger	20.2311	16	0.209991	0.0011774	0.00124229	0.357344
Alanine aminotransferase	MR Egger	18	0.0103462	0.00575109	0.090906		-0.000925884	0.0216184	Inverse variance weighted	21.3669	17	0.210307
Alanine aminotransferase	Weighted median	18	0.00653918	0.0050252	0.193163		-0.0033102	0.0163886
Aspartate aminotransferase	Inverse variance weighted (fixed effects)	18	0.00462587	0.00417542	0.267913		-0.00355795	0.0128097	MR Egger	14.7994	16	0.539379	0.000616807	0.0011391	0.595633
Aspartate aminotransferase	MR Egger	18	0.00636804	0.00527122	0.244571		-0.00396354	0.0166996	Inverse variance weighted	15.0926	17	0.588814
Aspartate aminotransferase	Weighted median	18	0.00420928	0.00500528	0.400365		-0.00560106	0.0140196
Alkaline phosphatase	Inverse variance weighted (fixed effects)	18	0.00190874	0.00448347	0.670305		-0.00687886	0.0106963	MR Egger	16.7786	16	0.40006	0.00115245	0.00121566	0.357227
Alkaline phosphatase	MR Egger	18	0.0053681	0.00586478	0.373617		-0.00612686	0.0168631	Inverse variance weighted	17.7211	17	0.406638
Alkaline phosphatase	Weighted median	18	0.00375647	0.00558195	0.500968		-0.00718415	0.0146971
Bilirubin	Inverse variance weighted (fixed effects)	18	-0.00420585	0.00443774	0.343258		-0.0129038	0.00449212	MR Egger	13.2428	16	0.654927	0.000367773	0.00118253	0.759811
Bilirubin	MR Egger	18	-0.00311163	0.00566324	0.590288		-0.0142116	0.00798832	Inverse variance weighted	13.3396	17	0.713175
Bilirubin	Weighted median	18	-0.00287814	0.00562863	0.609114		-0.0139102	0.00815397
Gamma-glutamyl transferase	Inverse variance weighted (fixed effects)	18	0.00979286	0.00412845	0.0176901		0.00170109	0.0178846	MR Egger	32.0487	16	0.00985495	-0.000408667	0.00158497	0.799818
Gamma-glutamyl transferase	MR Egger	18	0.00861727	0.00741135	0.261996		-0.00590898	0.0231435	Inverse variance weighted	32.1818	17	0.0142839
Gamma-glutamyl transferase	Weighted median	18	0.00765401	0.00522049	0.142608		-0.00257815	0.0178862

### Sheet: ST12
Supplementary Table 12. Effects of AGT plasma level perturbation (1-SD decrease) on binary clinical outcomes with >1,000 cases in the FinnGen + MVP + UKBB meta-analysis.
exposure	outcome	nsnp	category	num_cases	num_controls	IVW_Qpval	egger_intercept	egger_intercept_se	egger_intercept_p	b_ivwfe	b_ivw	b_egger	b_wm	se_ivwfe	se_ivw	se_egger	se_wm	OR_ivwfe	CI_lower_ivwfe	CI_upper_ivwfe	pval_ivwfe	pval_ivw	pval_egger	pval_wm	FDR_ivwfe	neg_log10_qpvalue	group_narrow	group_narrow_simplified	broad_group
AGT plasma levels	Hypertension	41	IX Diseases of the circulatory system (I9_)	700642	819430	4.11381e-49	0.007678	0.00369699	0.0444526	-0.0699574	-0.0699574	-0.0252202	-0.0486235	0.00568837	0.0165717	0.0267887	0.0135574	0.932434	0.922095	0.942888	9.2486e-35	2.42686e-05	0.352271	0.000335153	3.01504e-32	31.5207	IX Diseases of the circulatory system (I9_)	Circulatory system	Cardiovascular diseases
AGT plasma levels	Hypertension, essential	41	IX Diseases of the circulatory system (I9_)	675622	821568	1.25213e-42	0.00822616	0.00352667	0.0249245	-0.0697507	-0.0697507	-0.0217031	-0.0478081	0.00577264	0.0159576	0.0255637	0.0137584	0.932626	0.922134	0.943238	1.29945e-33	1.23684e-05	0.401072	0.000511202	2.1181e-31	30.6741	IX Diseases of the circulatory system (I9_)	Circulatory system	Cardiovascular diseases
AGT plasma levels	Ischaemic heart disease, wide definition	41	IX Diseases of the circulatory system (I9_)	302049	1199500	8.67332e-11	0.0052866	0.00259338	0.0483206	-0.0484669	-0.0484669	-0.0176101	-0.0229291	0.00642848	0.0113963	0.0186951	0.0115049	0.952689	0.94076	0.964769	4.72131e-14	2.11039e-05	0.352011	0.0462627	5.13049e-12	11.2898	IX Diseases of the circulatory system (I9_)	Circulatory system	Cardiovascular diseases
AGT plasma levels	Atrial fibrillation and flutter	41	IX Diseases of the circulatory system (I9_)	170643	1163021	2.21062e-10	0.00539091	0.00340818	0.121782	-0.065282	-0.065282	-0.0313804	-0.0507275	0.00873941	0.0153277	0.0261879	0.0166033	0.936803	0.920893	0.952988	8.02939e-14	2.05257e-05	0.23804	0.00224859	6.54395e-12	11.1842	IX Diseases of the circulatory system (I9_)	Circulatory system	Cardiovascular diseases
AGT plasma levels	Coronary atherosclerosis	41	IX Diseases of the circulatory system (I9_)	196564	1298646	2.02383e-11	0.00480102	0.00299553	0.117064	-0.0500281	-0.0500281	-0.0215741	-0.0383644	0.00721784	0.0130029	0.0218605	0.0127445	0.951203	0.937841	0.964755	4.17365e-12	0.000119352	0.329775	0.00261018	2.72122e-10	9.56524	IX Diseases of the circulatory system (I9_)	Circulatory system	Cardiovascular diseases
AGT plasma levels	Angina pectoris	41	IX Diseases of the circulatory system (I9_)	114520	1341912	0.000648011	0.00713854	0.00265538	0.0105065	-0.0462559	-0.0462559	-0.00372371	-0.0167039	0.0090982	0.0124663	0.0196158	0.0143435	0.954798	0.937922	0.971977	3.69429e-07	0.000206867	0.850425	0.244196	2.00723e-05	4.6974	IX Diseases of the circulatory system (I9_)	Circulatory system	Cardiovascular diseases
AGT plasma levels	Diseases of salivary glands	41	XI Diseases of the digestive system (K11_)	23080	1328907	0.445197	0.0083897	0.0041737	0.0513698	-0.0798861	-0.0798861	-0.0299778	-0.0588978	0.0183671	0.0184971	0.0308836	0.0257126	0.923221	0.890577	0.957062	1.36495e-05	1.56853e-05	0.337694	0.0219854	0.000635678	3.19676	XI Diseases of the digestive system (K11_)	Digestive system	Digestive diseases
AGT plasma levels	Disorder of lipoprotein metabolism, unspecified	41	IV Endocrine, nutritional and metabolic diseases (E4_)	8635	1364682	0.0421746	0.00469263	0.00767882	0.54467	-0.113035	-0.113035	-0.0868854	-0.101776	0.0278634	0.0331643	0.0542986	0.0414957	0.89312	0.845652	0.943251	4.97613e-05	0.000653623	0.117638	0.0141793	0.00202777	2.69298	IV Endocrine, nutritional and metabolic diseases (E4_)	Endocrine/metabolic	Endocrine/Metabolic-related diseases
AGT plasma levels	Sensorineural hearing loss	41	VIII Diseases of the ear and mastoid process (H8_)	275957	1150993	5.72561e-05	0.00537837	0.00248408	0.0365564	-0.0318162	-0.0318162	0.00110215	-0.0210333	0.00791156	0.0114686	0.0187505	0.0114451	0.968685	0.953779	0.983823	5.78323e-05	0.00553358	0.953428	0.066098	0.00209481	2.67885	VIII Diseases of the ear and mastoid process (H8_)	Ear disorders	Eye/ear disorders
AGT plasma levels	Psoriasis	41	XII Diseases of the skin and subcutaneous tissue (L12_)	43031	1494431	0.536275	0.0018275	0.00308489	0.557	-0.0534962	-0.0534962	-0.0425671	-0.0432592	0.0135755	0.0135755	0.0229052	0.0198175	0.94791	0.92302	0.97347	8.12642e-05	8.12642e-05	0.0706719	0.0290443	0.0022431	2.64915	XII Diseases of the skin and subcutaneous tissue (L12_)	Skin disorders	Dermatologic diseases
AGT plasma levels	Disorders of lipoprotein metabolism and other lipidaemias	41	IV Endocrine, nutritional and metabolic diseases (E4_)	560638	934099	0.0265963	0.00239433	0.00192049	0.219934	-0.0269104	-0.0269104	-0.0125125	-0.0200178	0.00681269	0.00827633	0.014175	0.0096668	0.973448	0.960537	0.986534	7.81376e-05	0.00114802	0.3828	0.0383795	0.0022431	2.64915	IV Endocrine, nutritional and metabolic diseases (E4_)	Endocrine/metabolic	Endocrine/Metabolic-related diseases
AGT plasma levels	Dorsalgia	41	XIII Diseases of the musculoskeletal system and connective tissue (M13_)	423010	998455	0.0410917	0.00225533	0.0016411	0.177202	-0.0248727	-0.0248727	-0.0113373	-0.0188262	0.00631796	0.00752901	0.0123474	0.0106598	0.975434	0.96343	0.987588	8.25681e-05	0.000954593	0.364161	0.0773793	0.0022431	2.64915	XIII Diseases of the musculoskeletal system and connective tissue (M13_)	Musculoskeletal system	Injuries, Symptoms & Signs, Musculoskeletal
AGT plasma levels	AV-block	41	IX Diseases of the circulatory system (I9_)	29658	1356907	0.226818	0.001602	0.00422206	0.706423	0.0663911	0.0663911	0.0760246	0.0567088	0.0170031	0.0183033	0.0314156	0.0259633	1.06864	1.03362	1.10486	9.43619e-05	0.000286435	0.0202821	0.0289482	0.00236631	2.62593	IX Diseases of the circulatory system (I9_)	Circulatory system	Cardiovascular diseases
AGT plasma levels	Subarachnoid haemorrhage	41	IX Diseases of the circulatory system (I9_)	5926	1314989	0.711102	0.0037918	0.00744889	0.61359	-0.120019	-0.120019	-0.0993765	-0.114285	0.0321249	0.0321249	0.051734	0.0488905	0.886904	0.832782	0.944543	0.000186965	0.000186965	0.0620748	0.0194096	0.00435361	2.36115	IX Diseases of the circulatory system (I9_)	Circulatory system	Cardiovascular diseases
AGT plasma levels	Fatigue fracture of vertebra	41	XIII Diseases of the musculoskeletal system and connective tissue (M13_)	1492	807627	0.969482	0.0301295	0.0165435	0.0762495	-0.273477	-0.273477	-0.0814092	-0.217131	0.0743584	0.0743584	0.129039	0.105333	0.76073	0.65756	0.880087	0.000235234	0.000235234	0.531793	0.0392682	0.00511241	2.29137	XIII Diseases of the musculoskeletal system and connective tissue (M13_)	Musculoskeletal system	Injuries, Symptoms & Signs, Musculoskeletal
AGT plasma levels	Cerebral aneurysm, nonruptured	41	IX Diseases of the circulatory system (I9_)	5679	1310347	0.0209473	0.00663534	0.00960379	0.493715	-0.12268	-0.12268	-0.0860398	-0.0753712	0.0336782	0.0413197	0.0673966	0.0522715	0.884547	0.828044	0.944905	0.000269775	0.00298727	0.209286	0.149325	0.00525118	2.27974	IX Diseases of the circulatory system (I9_)	Circulatory system	Cardiovascular diseases
AGT plasma levels	Hypertensive Heart Disease	41	IX Diseases of the circulatory system (I9_)	49895	1193185	0.54219	0.0036744	0.0032135	0.259832	-0.0508668	-0.0508668	-0.0282701	-0.03931	0.0139787	0.0139787	0.0242065	0.0203504	0.950405	0.924719	0.976805	0.000273834	0.000273834	0.249948	0.0534017	0.00525118	2.27974	IX Diseases of the circulatory system (I9_)	Circulatory system	Cardiovascular diseases
AGT plasma levels	Disorders of lacrimal system	41	VII Diseases of the eye and adnexa (H7_)	24866	1436948	0.127216	0.00112298	0.00420523	0.790842	-0.0570187	-0.0570187	-0.0509372	-0.0619954	0.0159347	0.017871	0.029079	0.021334	0.944576	0.915531	0.974543	0.000345871	0.00141994	0.0876889	0.00366144	0.00626411	2.20314	VII Diseases of the eye and adnexa (H7_)	Eye disorders	Eye/ear disorders
AGT plasma levels	Recurrent dislocation of patella	41	XIII Diseases of the musculoskeletal system and connective tissue (M13_)	3499	1183990	0.822755	0.00725864	0.00990578	0.468081	-0.151438	-0.151438	-0.111323	-0.139371	0.0428503	0.0428503	0.0695196	0.0585798	0.859471	0.790236	0.934773	0.000409149	0.000409149	0.117376	0.017352	0.00666728	2.17605	XIII Diseases of the musculoskeletal system and connective tissue (M13_)	Musculoskeletal system	Injuries, Symptoms & Signs, Musculoskeletal
AGT plasma levels	Corneal ulcer	41	VII Diseases of the eye and adnexa (H7_)	9627	1338172	0.532617	0.00917419	0.00582812	0.123537	-0.0881092	-0.0881092	-0.0388913	-0.084019	0.0250943	0.0250943	0.0400917	0.0343759	0.915661	0.871714	0.961823	0.000446223	0.000446223	0.337995	0.0145205	0.00666728	2.17605	VII Diseases of the eye and adnexa (H7_)	Eye disorders	Eye/ear disorders
AGT plasma levels	Iron deficiency anaemia	41	III Diseases of the blood and blood-forming organs and certain disorders involving the immune mechanism (D3_)	96301	1418969	0.063353	-0.000943829	0.00259104	0.717627	-0.0343898	-0.0343898	-0.0402822	-0.0316601	0.00970494	0.0113238	0.0198176	0.0143225	0.966195	0.94799	0.984749	0.000394797	0.00238986	0.0489365	0.0270695	0.00666728	2.17605	III Diseases of the blood and blood-forming organs and certain disorders involving the immune mechanism (D3_)	Blood/immune	Blood/immune diseases
AGT plasma levels	Other disorders of teeth and supporting structures	41	XI Diseases of the digestive system (K11_)	146524	1168587	0.00441478	0.00431385	0.00275577	0.125571	-0.0336815	-0.0336815	-0.00556609	-0.0271817	0.00959885	0.012451	0.0217299	0.0140388	0.966879	0.948859	0.985242	0.000449939	0.0068278	0.799182	0.0528459	0.00666728	2.17605	XI Diseases of the digestive system (K11_)	Digestive system	Digestive diseases
AGT plasma levels	Disorder of the sleep-wake schedule	41	V Mental and behavioural disorders (F5_)	1729	945590	0.77274	0.0105538	0.0147319	0.478018	-0.211254	-0.211254	-0.149164	-0.275688	0.0644419	0.0644419	0.108002	0.091061	0.809568	0.713509	0.91856	0.00104468	0.00104468	0.175104	0.00246578	0.0148073	1.82953	V Mental and behavioural disorders (F5_)	Mental/behavioral	Mental and neurological disorders
AGT plasma levels	Retention of urine	41	XVIII Symptoms, signs and abnormal clinical and laboratory findings, not elsewhere classified (R18_)	59527	1415783	0.407669	-0.000753205	0.00285174	0.793077	0.0400546	0.0400546	0.035374	0.0333622	0.0124845	0.0127073	0.0218947	0.0178864	1.04087	1.01571	1.06665	0.00133497	0.00162098	0.114234	0.0621496	0.0181333	1.74152	XVIII Symptoms, signs and abnormal clinical and laboratory findings, not elsewhere classified (R18_)	Symptoms/signs	Injuries, Symptoms & Signs, Musculoskeletal
AGT plasma levels	Other disorders of white blood cells	41	III Diseases of the blood and blood-forming organs and certain disorders involving the immune mechanism (D3_)	20326	1485062	0.339733	0.000548203	0.00513221	0.915482	0.0687649	0.0687649	0.0723327	0.0605481	0.0216006	0.0224245	0.0403886	0.0319585	1.07118	1.02678	1.11751	0.00145524	0.0021658	0.0810706	0.0581473	0.0189763	1.72179	III Diseases of the blood and blood-forming organs and certain disorders involving the immune mechanism (D3_)	Blood/immune	Blood/immune diseases
AGT plasma levels	Sleep apnoea	41	VI Diseases of the nervous system (G6_)	282098	1236729	0.0175119	0.00337276	0.00191213	0.0855852	-0.0219336	-0.0219336	-0.00154255	-0.010499	0.00693436	0.00856864	0.0142612	0.00996784	0.978305	0.965099	0.991692	0.00156132	0.0104746	0.91442	0.292207	0.0195766	1.70826	VI Diseases of the nervous system (G6_)	Nervous system	Mental and neurological disorders
AGT plasma levels	Valvular heart disease excluding rheumatic fever	41	IX Diseases of the circulatory system (I9_)	75691	1335260	0.239184	0.00444767	0.0026443	0.100564	-0.0329383	-0.0329383	-0.00692813	-0.0152639	0.0107832	0.0115579	0.0191541	0.0163878	0.967598	0.947363	0.988266	0.00225377	0.00437394	0.719525	0.351638	0.0272122	1.56524	IX Diseases of the circulatory system (I9_)	Circulatory system	Cardiovascular diseases
AGT plasma levels	Cyst of kidney	41	XIV Diseases of the genitourinary system (N14_)	18726	1493831	0.0391136	0.00329039	0.00616681	0.59667	-0.0681187	-0.0681187	-0.0463885	-0.0509071	0.0225561	0.0269409	0.048966	0.0352093	0.93415	0.893751	0.976375	0.00252801	0.0114567	0.349288	0.148221	0.0284183	1.5464	XIV Diseases of the genitourinary system (N14_)	Genitourinary	Genitourinary diseases
AGT plasma levels	Other disorders of ear	41	VIII Diseases of the ear and mastoid process (H8_)	353205	1132457	0.0129602	0.00366445	0.00192291	0.0640827	-0.0214037	-0.0214037	0.00107592	-0.0035042	0.00706486	0.00883085	0.0145712	0.0101993	0.978824	0.965363	0.992472	0.00244873	0.0153613	0.941516	0.731167	0.0284183	1.5464	VIII Diseases of the ear and mastoid process (H8_)	Ear disorders	Eye/ear disorders
AGT plasma levels	Cardiac arrhythmias	41	Comorbidities of COPD	327465	955094	7.60447e-06	0.00339293	0.00217262	0.126444	-0.0189786	-0.0189786	0.00177899	-0.00222331	0.0063574	0.00958894	0.016292	0.0112332	0.9812	0.96905	0.993503	0.00283322	0.0477917	0.913609	0.843106	0.0307877	1.51162	Comorbidities of COPD	COPD comorbidities	Respiratory diseases
AGT plasma levels	Paroxysmal tachycardia	41	IX Diseases of the circulatory system (I9_)	37358	1262849	0.0471789	-0.00260476	0.00404291	0.523167	-0.0435168	-0.0435168	-0.058979	-0.0454462	0.0148708	0.0176065	0.0298422	0.0237485	0.957416	0.929914	0.985733	0.00342997	0.01345	0.055217	0.0556659	0.0349428	1.45664	IX Diseases of the circulatory system (I9_)	Circulatory system	Cardiovascular diseases
AGT plasma levels	Fracture of femur	41	XIX Injury, poisoning and certain other consequences of external causes (ST19_)	18487	1446874	0.0093585	-0.00452351	0.00557306	0.421905	0.055912	0.055912	0.0307006	0.0645241	0.0190438	0.0240871	0.0393695	0.0284484	1.0575	1.01876	1.09772	0.00332503	0.0202741	0.440212	0.0233225	0.0349428	1.45664	XIX Injury, poisoning and certain other consequences of external causes (ST19_)	Injuries/poisoning	Injuries, Symptoms & Signs, Musculoskeletal
AGT plasma levels	Pulmonary oedema	41	X Diseases of the respiratory system (J10_)	4138	1465643	0.156745	0.00556478	0.0115434	0.632448	-0.131606	-0.131606	-0.0962515	-0.19064	0.0456096	0.0504555	0.0892976	0.0760211	0.876686	0.801716	0.958667	0.00390808	0.00909791	0.287712	0.0121511	0.0353899	1.45112	X Diseases of the respiratory system (J10_)	Respiratory system	Respiratory diseases
AGT plasma levels	Myocardial infarction, strict	41	IX Diseases of the circulatory system (I9_)	95788	1340979	0.000216313	0.00600015	0.00312063	0.061838	-0.0289626	-0.0289626	0.00711624	-0.00806911	0.0100301	0.0141176	0.0232125	0.0164237	0.971453	0.952542	0.990739	0.00388218	0.0402166	0.760802	0.623209	0.0353899	1.45112	IX Diseases of the circulatory system (I9_)	Circulatory system	Cardiovascular diseases
AGT plasma levels	Pain in limb	41	XIII Diseases of the musculoskeletal system and connective tissue (M13_)	237010	1103867	0.211154	0.00202743	0.00179816	0.266418	-0.0209821	-0.0209821	-0.00862208	-0.0117395	0.00726994	0.00787015	0.0134794	0.0121673	0.979236	0.965382	0.99329	0.0038999	0.00767511	0.52614	0.334626	0.0353899	1.45112	XIII Diseases of the musculoskeletal system and connective tissue (M13_)	Musculoskeletal system	Injuries, Symptoms & Signs, Musculoskeletal
AGT plasma levels	Malignant neoplasm of bladder, excluding all cancers (controls excluding all cancers)	41	II Neoplasms, from cancer register (ICD-O-3)	19290	1359414	0.0206002	-0.00361503	0.00589719	0.543429	0.0609435	0.0609435	0.0388777	0.0863488	0.0210173	0.0258035	0.044408	0.0327505	1.06284	1.01995	1.10754	0.00373539	0.0181849	0.386681	0.00837507	0.0353899	1.45112	II Neoplasms, from cancer register (ICD-O-3)	Neoplasms (register)	Cancer and neoplasms
AGT plasma levels	Nontoxic single thyroid nodule	41	IV Endocrine, nutritional and metabolic diseases (E4_)	20831	1429629	0.389694	0.00522425	0.00496539	0.299214	-0.060851	-0.060851	-0.0273859	-0.0436111	0.0213374	0.0218301	0.0385612	0.0321407	0.940963	0.902423	0.98115	0.00434654	0.00531203	0.48181	0.17482	0.0382965	1.41684	IV Endocrine, nutritional and metabolic diseases (E4_)	Endocrine/metabolic	Endocrine/Metabolic-related diseases
AGT plasma levels	Hernia	41	XI Diseases of the digestive system (K11_)	223046	1282152	0.229639	-0.000954158	0.0016072	0.556157	0.0186728	0.0186728	0.0129824	0.0250906	0.00660659	0.00710473	0.0119658	0.0103028	1.01885	1.00574	1.03213	0.00470751	0.00858317	0.284599	0.0148787	0.0401132	1.39671	XI Diseases of the digestive system (K11_)	Digestive system	Digestive diseases
AGT plasma levels	All pneumoniae	41	X Diseases of the respiratory system (J10_)	151723	1360172	0.664569	7.91554e-05	0.00171075	0.963332	0.0212044	0.0212044	0.0216623	0.0241271	0.00751865	0.00751865	0.0124291	0.0110414	1.02143	1.00649	1.03659	0.00479882	0.00479882	0.089237	0.0288785	0.0401132	1.39671	X Diseases of the respiratory system (J10_)	Respiratory system	Respiratory diseases
AGT plasma levels	Pure hypercholesterolaemia	41	IV Endocrine, nutritional and metabolic diseases (E4_)	191901	1239391	0.180171	0.00198906	0.00177843	0.270224	-0.0198692	-0.0198692	-0.00774914	-0.00973159	0.00711447	0.00779379	0.0133341	0.0111929	0.980327	0.966752	0.994093	0.00522563	0.010792	0.56448	0.384606	0.0425889	1.3707	IV Endocrine, nutritional and metabolic diseases (E4_)	Endocrine/metabolic	Endocrine/Metabolic-related diseases
AGT plasma levels	Paget disease	41	XIII Diseases of the musculoskeletal system and connective tissue (M13_)	1059	1312598	0.0764984	-0.0308425	0.0220632	0.170039	0.214805	0.214805	0.0282498	0.318844	0.0848226	0.097994	0.16489	0.139133	1.23962	1.04975	1.46383	0.0113282	0.0283776	0.864854	0.0219261	0.0900728	1.04541	XIII Diseases of the musculoskeletal system and connective tissue (M13_)	Musculoskeletal system	Injuries, Symptoms & Signs, Musculoskeletal
AGT plasma levels	Benign neoplasm of bone and articular cartilage	41	II Neoplasms from hospital discharges (CD2_)	4418	1329811	0.654968	0.00302953	0.00863769	0.727675	-0.0927197	-0.0927197	-0.0762489	-0.107149	0.0373092	0.0373092	0.0599777	0.0535505	0.911449	0.847177	0.980597	0.012949	0.012949	0.211156	0.0454042	0.100509	0.997795	II Neoplasms from hospital discharges (CD2_)	Neoplasms (hospital)	Cancer and neoplasms
AGT plasma levels	Spinal stenosis	41	XIII Diseases of the musculoskeletal system and connective tissue (M13_)	95507	1213449	0.00304769	0.000382099	0.00302672	0.900189	0.0247751	0.0247751	0.0271116	0.0201695	0.0101484	0.0133166	0.0228989	0.0173009	1.02508	1.0049	1.04568	0.0146354	0.0628203	0.24359	0.243693	0.108435	0.964831	XIII Diseases of the musculoskeletal system and connective tissue (M13_)	Musculoskeletal system	Injuries, Symptoms & Signs, Musculoskeletal
AGT plasma levels	Pulmonary embolism	41	IX Diseases of the circulatory system (I9_)	32876	1508902	0.0279114	-0.00184129	0.00428849	0.670026	0.0377303	0.0377303	0.0268893	0.0388518	0.0154156	0.0186891	0.031529	0.0217199	1.03845	1.00754	1.07031	0.0143833	0.0435036	0.398953	0.0736527	0.108435	0.964831	IX Diseases of the circulatory system (I9_)	Circulatory system	Cardiovascular diseases
AGT plasma levels	Adrenocortical insufficiency	41	IV Endocrine, nutritional and metabolic diseases (E4_)	3262	1350537	0.00103722	0.0151467	0.0144535	0.301109	-0.112802	-0.112802	-0.0243837	-0.137421	0.0466615	0.0631474	0.10534	0.0702992	0.893327	0.815251	0.978881	0.0156295	0.0740458	0.818155	0.0506056	0.112019	0.95071	IV Endocrine, nutritional and metabolic diseases (E4_)	Endocrine/metabolic	Endocrine/Metabolic-related diseases
AGT plasma levels	Neuromuscular dysfunction of bladder	41	XIV Diseases of the genitourinary system (N14_)	27130	1400743	0.0753398	-0.00271121	0.00486325	0.580379	-0.0438635	-0.0438635	-0.0611487	-0.0200505	0.0184082	0.0212842	0.0377134	0.0291813	0.957085	0.923168	0.992247	0.0171808	0.0393179	0.112989	0.492019	0.112019	0.95071	XIV Diseases of the genitourinary system (N14_)	Genitourinary	Genitourinary diseases
AGT plasma levels	Paralytic ileus and intestinal obstruction	41	XI Diseases of the digestive system (K11_)	31139	1325743	0.807138	0.00357316	0.00357007	0.323061	0.0373953	0.0373953	0.0587264	0.0566715	0.0156124	0.0156124	0.0264193	0.0232823	1.0381	1.00682	1.07036	0.0166101	0.0166101	0.0320914	0.0149288	0.112019	0.95071	XI Diseases of the digestive system (K11_)	Digestive system	Digestive diseases
AGT plasma levels	Congenital malformations of genital organs	41	XVII Congenital malformations, deformations and chromosomal abnormalities (Q17)	6055	1367547	0.378395	-0.00776831	0.00772402	0.320743	0.0779255	0.0779255	0.0348901	0.128043	0.0326151	0.0334772	0.0543267	0.0481603	1.08104	1.0141	1.15241	0.016883	0.0199271	0.524483	0.00784472	0.112019	0.95071	XVII Congenital malformations, deformations and chromosomal abnormalities (Q17)	Congenital anomalies	Developmental disorders
AGT plasma levels	Disorders of iron metabolism	41	IV Endocrine, nutritional and metabolic diseases (E4_)	4295	1291014	0.98733	0.00667897	0.009946	0.505846	0.105431	0.105431	0.147494	0.0656544	0.0437911	0.0437911	0.0764285	0.0638107	1.11119	1.01979	1.21078	0.0160586	0.0160586	0.0609246	0.30353	0.112019	0.95071	IV Endocrine, nutritional and metabolic diseases (E4_)	Endocrine/metabolic	Endocrine/Metabolic-related diseases
AGT plasma levels	Hypotension due to drugs	41	IX Diseases of the circulatory system (I9_)	3415	1459415	0.881092	-0.00682585	0.0114152	0.553322	0.122492	0.122492	0.0785985	0.0425828	0.0509289	0.0509289	0.0893423	0.0749676	1.13031	1.02293	1.24896	0.0161656	0.0161656	0.384386	0.570025	0.112019	0.95071	IX Diseases of the circulatory system (I9_)	Circulatory system	Cardiovascular diseases
AGT plasma levels	Varicose veins of other sites	41	IX Diseases of the circulatory system (I9_)	27347	1437083	0.849694	-0.00125361	0.00421586	0.767773	0.044989	0.044989	0.03689	0.0391968	0.0190013	0.0190013	0.0332098	0.0261075	1.04602	1.00778	1.08571	0.0178997	0.0178997	0.273448	0.133262	0.114418	0.941506	IX Diseases of the circulatory system (I9_)	Circulatory system	Cardiovascular diseases
AGT plasma levels	Migraine	41	VI Diseases of the nervous system (G6_)	81917	1331335	0.962632	0.00158694	0.00240538	0.513294	-0.0250673	-0.0250673	-0.0156449	-0.0272759	0.0107352	0.0107352	0.0178667	0.0156861	0.975244	0.954938	0.995982	0.0195407	0.0195407	0.386583	0.0820595	0.120551	0.91883	VI Diseases of the nervous system (G6_)	Nervous system	Mental and neurological disorders
AGT plasma levels	Sleep disorders (combined)	41	Neurological endpoints	249186	1211093	0.08777	0.00215884	0.00173919	0.221914	-0.0156793	-0.0156793	-0.00294026	-0.014443	0.00671794	0.0077026	0.0128009	0.0102253	0.984443	0.971566	0.997491	0.0195987	0.041792	0.819532	0.15781	0.120551	0.91883	Neurological endpoints	Neurological	Mental and neurological disorders
AGT plasma levels	Hyperosmolality and hypernatraemia	41	IV Endocrine, nutritional and metabolic diseases (E4_)	3234	1401637	0.784782	0.00741006	0.0117913	0.533382	-0.122004	-0.122004	-0.0742614	-0.123445	0.0525235	0.0525235	0.0923591	0.0742946	0.885145	0.798556	0.981123	0.0201875	0.0201875	0.426242	0.0966	0.121873	0.914094	IV Endocrine, nutritional and metabolic diseases (E4_)	Endocrine/metabolic	Endocrine/Metabolic-related diseases
AGT plasma levels	Glomerular diseases	41	XIV Diseases of the genitourinary system (N14_)	18933	1506722	0.874923	0.00549593	0.00458225	0.23761	-0.0462172	-0.0462172	-0.0135317	-0.0541552	0.0201827	0.0201827	0.0339115	0.0295012	0.954835	0.917801	0.993363	0.0220247	0.0220247	0.692048	0.0664026	0.130546	0.884236	XIV Diseases of the genitourinary system (N14_)	Genitourinary	Genitourinary diseases
AGT plasma levels	Other disorders of pigmentation	41	XII Diseases of the skin and subcutaneous tissue (L12_)	19738	1465006	0.52641	0.00384716	0.00505598	0.451286	0.0509496	0.0509496	0.0758525	0.059915	0.0223947	0.0223947	0.0396562	0.0304092	1.05227	1.00708	1.09949	0.0229012	0.0229012	0.0631437	0.0488049	0.133318	0.875112	XII Diseases of the skin and subcutaneous tissue (L12_)	Skin disorders	Dermatologic diseases
AGT plasma levels	Hypertension, Pulmonary Arterial	41	IX Diseases of the circulatory system (I9_)	3302	1205457	0.107582	0.0186458	0.0130829	0.162052	-0.116743	-0.116743	0.00358924	-0.0530774	0.051605	0.0584753	0.102285	0.0787416	0.889813	0.804215	0.984523	0.023682	0.0458842	0.972186	0.500267	0.135444	0.868239	IX Diseases of the circulatory system (I9_)	Circulatory system	Cardiovascular diseases
AGT plasma levels	Inguinal hernia	41	XI Diseases of the digestive system (K11_)	101817	1366943	0.707033	-0.000802273	0.00212612	0.707966	0.0208236	0.0208236	0.0161477	0.0144671	0.00924646	0.00924646	0.0154613	0.01472	1.02104	1.0027	1.03972	0.0243184	0.0243184	0.302736	0.325696	0.136686	0.864276	XI Diseases of the digestive system (K11_)	Digestive system	Digestive diseases
AGT plasma levels	Hyperkalaemia	41	IV Endocrine, nutritional and metabolic diseases (E4_)	27940	1410728	0.110184	0.00011343	0.00496101	0.981875	0.0425738	0.0425738	0.043315	0.0619096	0.0191382	0.0216551	0.0391373	0.029993	1.04349	1.00508	1.08338	0.0261121	0.0492991	0.275184	0.0390049	0.14428	0.840793	IV Endocrine, nutritional and metabolic diseases (E4_)	Endocrine/metabolic	Endocrine/Metabolic-related diseases
AGT plasma levels	Cutaneous abscess, furuncle and carbuncle	41	XII Diseases of the skin and subcutaneous tissue (L12_)	21093	1494866	0.299882	0.0030445	0.00443057	0.49605	-0.0400268	-0.0400268	-0.0227196	-0.0373674	0.0182642	0.0191922	0.0317433	0.0248895	0.960764	0.926979	0.99578	0.0284125	0.0370172	0.478422	0.133269	0.149395	0.825665	XII Diseases of the skin and subcutaneous tissue (L12_)	Skin disorders	Dermatologic diseases
AGT plasma levels	Myalgia	41	XIII Diseases of the musculoskeletal system and connective tissue (M13_)	50758	1330191	0.713393	0.00105717	0.00316042	0.739792	-0.0301318	-0.0301318	-0.0235769	-0.0350467	0.0137044	0.0137044	0.0239124	0.0205487	0.970318	0.944601	0.996734	0.0279001	0.0279001	0.330226	0.0880931	0.149395	0.825665	XIII Diseases of the musculoskeletal system and connective tissue (M13_)	Musculoskeletal system	Injuries, Symptoms & Signs, Musculoskeletal
AGT plasma levels	Primary angle-closure glaucoma	41	VII Diseases of the eye and adnexa (H7_)	12774	1492462	0.454962	-0.00564675	0.00619065	0.367298	0.0593402	0.0593402	0.0228766	0.0643829	0.0270589	0.0271757	0.0483704	0.0430637	1.06114	1.00632	1.11893	0.0283075	0.0289934	0.638888	0.134898	0.149395	0.825665	VII Diseases of the eye and adnexa (H7_)	Eye disorders	Eye/ear disorders
AGT plasma levels	Other adrenocortical overactivity	41	IV Endocrine, nutritional and metabolic diseases (E4_)	2129	1472491	0.545987	-0.0260076	0.0149497	0.0898035	-0.143734	-0.143734	-0.315796	-0.233232	0.0667504	0.0667504	0.119322	0.0976835	0.866118	0.759902	0.987179	0.0312944	0.0312944	0.0116658	0.0169576	0.161936	0.790657	IV Endocrine, nutritional and metabolic diseases (E4_)	Endocrine/metabolic	Endocrine/Metabolic-related diseases
AGT plasma levels	Pulmonary eosinophilia, not elsewhere classified	41	X Diseases of the respiratory system (J10_)	2336	1066427	0.927099	0.00844924	0.0137778	0.54327	-0.130135	-0.130135	-0.0763807	-0.11256	0.0606186	0.0606186	0.106574	0.0820558	0.877976	0.779621	0.988741	0.0318098	0.0318098	0.477836	0.170141	0.162031	0.790401	X Diseases of the respiratory system (J10_)	Respiratory system	Respiratory diseases
AGT plasma levels	Rheumatoid arthritis	41	XIII Diseases of the musculoskeletal system and connective tissue (M13_)	35875	1296933	0.834772	0.00510283	0.0033176	0.132097	0.0308543	0.0308543	0.0602637	0.0525902	0.0145379	0.0145379	0.0240197	0.0202423	1.03134	1.00236	1.06115	0.0338097	0.0338097	0.0163751	0.00937597	0.169569	0.770654	XIII Diseases of the musculoskeletal system and connective tissue (M13_)	Musculoskeletal system	Injuries, Symptoms & Signs, Musculoskeletal
AGT plasma levels	Peritonsillar abscess	41	X Diseases of the respiratory system (J10_)	17497	1388466	0.377067	0.00378182	0.00467598	0.42355	-0.0418797	-0.0418797	-0.0205812	-0.0297216	0.0197986	0.0203297	0.0333226	0.0307284	0.958985	0.922484	0.99693	0.0344054	0.0393964	0.540407	0.333426	0.169942	0.7697	X Diseases of the respiratory system (J10_)	Respiratory system	Respiratory diseases
AGT plasma levels	Hydrocephalus	41	VI Diseases of the nervous system (G6_)	5070	1327331	0.70946	-0.00778186	0.00824187	0.350887	0.074977	0.074977	0.0316112	0.0627951	0.0357121	0.0357121	0.0581795	0.0510683	1.07786	1.00499	1.15601	0.0357742	0.0357742	0.589988	0.218836	0.174066	0.759287	VI Diseases of the nervous system (G6_)	Nervous system	Mental and neurological disorders
AGT plasma levels	Acute pancreatitis	41	XI Diseases of the digestive system (K11_)	22643	1468789	0.980376	-0.00144767	0.00418112	0.731024	0.0382266	0.0382266	0.0295409	0.0517859	0.018499	0.018499	0.0311689	0.0264617	1.03897	1.00197	1.07733	0.0387892	0.0387892	0.349082	0.0503461	0.18596	0.730581	XI Diseases of the digestive system (K11_)	Digestive system	Digestive diseases
AGT plasma levels	Other crystal arthropathies	41	XIII Diseases of the musculoskeletal system and connective tissue (M13_)	4972	1302253	0.726534	0.00582874	0.00979674	0.555302	-0.0911736	-0.0911736	-0.0535628	-0.033875	0.0442825	0.0442825	0.077182	0.0623001	0.912859	0.83697	0.99563	0.0395031	0.0395031	0.491808	0.586621	0.186638	0.729	XIII Diseases of the musculoskeletal system and connective tissue (M13_)	Musculoskeletal system	Injuries, Symptoms & Signs, Musculoskeletal
AGT plasma levels	Polycythaemia vera	41	Other, not yet classified endpoints (same as #MISC)	3976	1156388	0.421347	-0.00235308	0.0103707	0.821688	-0.0892743	-0.0892743	-0.103133	-0.154885	0.0437607	0.0443688	0.0758098	0.0661751	0.914595	0.839419	0.996503	0.0413449	0.0442098	0.181509	0.0192558	0.189128	0.723244	Other, not yet classified endpoints (same as #MISC)	Other classified	Miscellaneous
AGT plasma levels	Viral and other specified intestinal infections	41	I Certain infectious and parasitic diseases (AB1_)	13506	1313618	0.618688	-0.000900499	0.00496089	0.8569	-0.0435153	-0.0435153	-0.0483516	-0.0279856	0.021375	0.021375	0.0341579	0.0312852	0.957418	0.918135	0.998381	0.0417706	0.0417706	0.16485	0.371038	0.189128	0.723244	I Certain infectious and parasitic diseases (AB1_)	Infectious diseases	Infectious diseases
AGT plasma levels	Nontoxic multinodular goitre	41	IV Endocrine, nutritional and metabolic diseases (E4_)	17761	1390381	0.819691	0.0058354	0.00477633	0.229142	-0.0431611	-0.0431611	-0.0085494	-0.0175915	0.0211492	0.0211492	0.0353536	0.0296566	0.957757	0.918867	0.998293	0.0412718	0.0412718	0.810182	0.553066	0.189128	0.723244	IV Endocrine, nutritional and metabolic diseases (E4_)	Endocrine/metabolic	Endocrine/Metabolic-related diseases
AGT plasma levels	Ménière disease	41	VIII Diseases of the ear and mastoid process (H8_)	6883	1330823	0.353551	-0.00223303	0.00750894	0.767753	0.06325	0.06325	0.0505761	0.0618647	0.0312692	0.0323293	0.0537201	0.0448575	1.06529	1.00196	1.13262	0.0430983	0.0504145	0.352257	0.167852	0.192467	0.715645	VIII Diseases of the ear and mastoid process (H8_)	Ear disorders	Eye/ear disorders
AGT plasma levels	Suppurative and unspecified otitis media	41	VIII Diseases of the ear and mastoid process (H8_)	36760	1464261	0.339118	-0.00446333	0.00335316	0.190891	0.0282687	0.0282687	0.00270018	0.016695	0.0142368	0.0147826	0.024153	0.0196755	1.02867	1.00036	1.05778	0.0470774	0.0558377	0.91156	0.396151	0.202392	0.693807	VIII Diseases of the ear and mastoid process (H8_)	Ear disorders	Eye/ear disorders
AGT plasma levels	Diseases of external ear	41	VIII Diseases of the ear and mastoid process (H8_)	20101	1468563	0.343693	-0.00409896	0.00428297	0.344444	0.035589	0.035589	0.0131378	0.0272227	0.0178603	0.0185197	0.0299003	0.0249559	1.03623	1.00058	1.07315	0.0463015	0.0546452	0.662808	0.275346	0.202392	0.693807	VIII Diseases of the ear and mastoid process (H8_)	Ear disorders	Eye/ear disorders
AGT plasma levels	Malignant neoplasm of pancreas, excluding all cancers (controls excluding all cancers)	41	II Neoplasms, from cancer register (ICD-O-3)	5979	1234860	0.0468796	0.00307293	0.00928602	0.742476	0.0670309	0.0670309	0.0845052	0.0795828	0.0337746	0.0400002	0.0665195	0.0516945	1.06933	1.00083	1.14251	0.0471834	0.0937843	0.211475	0.123687	0.202392	0.693807	II Neoplasms, from cancer register (ICD-O-3)	Neoplasms (register)	Cancer and neoplasms
AGT plasma levels	Type 2 diabetes, definitions combined	41	Diabetes endpoints	338932	1167591	0.0404638	0.00149544	0.00181635	0.41533	-0.0129129	-0.0129129	-0.00388014	-0.0150148	0.00658291	0.00785033	0.013509	0.0105299	0.98717	0.974515	0.99999	0.0498116	0.0999936	0.77546	0.153891	0.210891	0.675943	Diabetes endpoints	Diabetes	Endocrine/Metabolic-related diseases
AGT plasma levels	Sarcoidosis	41	III Diseases of the blood and blood-forming organs and certain disorders involving the immune mechanism (D3_)	10118	1486648	0.154832	0.00708213	0.0067072	0.297512	-0.0510724	-0.0510724	-0.0100544	-0.0517457	0.0267339	0.029599	0.0488123	0.0421473	0.95021	0.901702	1.00133	0.0560816	0.0844421	0.837877	0.219547	0.234392	0.630056	III Diseases of the blood and blood-forming organs and certain disorders involving the immune mechanism (D3_)	Blood/immune	Blood/immune diseases
AGT plasma levels	Pericarditis	41	IX Diseases of the circulatory system (I9_)	2395	1248445	0.834488	0.00169915	0.0121558	0.889552	-0.100211	-0.100211	-0.0906182	-0.0905817	0.0527581	0.0527581	0.0865611	0.0709983	0.904647	0.815775	1.0032	0.0575069	0.0575069	0.301604	0.202016	0.234537	0.629789	IX Diseases of the circulatory system (I9_)	Circulatory system	Cardiovascular diseases
AGT plasma levels	Anisometropia and aniseikonia	41	VII Diseases of the eye and adnexa (H7_)	5521	1459083	0.304039	0.00395117	0.00934809	0.674856	-0.072813	-0.072813	-0.0482386	-0.0939112	0.0389125	0.0408369	0.0712946	0.057491	0.929775	0.861499	1.00346	0.0613177	0.0745831	0.502647	0.102365	0.234537	0.629789	VII Diseases of the eye and adnexa (H7_)	Eye disorders	Eye/ear disorders
AGT plasma levels	Chronic pancreatitis	41	XI Diseases of the digestive system (K11_)	10222	1397557	0.244209	0.00640125	0.0065025	0.330972	-0.0503656	-0.0503656	-0.0131459	-0.0376075	0.0267687	0.0286424	0.0474394	0.0396697	0.950882	0.902278	1.0021	0.0599028	0.0786744	0.783159	0.343121	0.234537	0.629789	XI Diseases of the digestive system (K11_)	Digestive system	Digestive diseases
AGT plasma levels	Unstable angina pectoris	41	IX Diseases of the circulatory system (I9_)	45564	1424540	0.0848387	0.00319052	0.00354674	0.373874	-0.0250642	-0.0250642	-0.00610111	-0.0114782	0.0134535	0.0154547	0.0261605	0.0206742	0.975247	0.949867	1.00131	0.062459	0.10485	0.816811	0.578762	0.234537	0.629789	IX Diseases of the circulatory system (I9_)	Circulatory system	Cardiovascular diseases
AGT plasma levels	Diseases of pulp and periapical tissues	41	XI Diseases of the digestive system (K11_)	51625	1287267	0.000941113	-0.00109378	0.00398916	0.785388	-0.0239746	-0.0239746	-0.0306005	-0.0356735	0.0128353	0.0174155	0.0299074	0.0171551	0.97631	0.952056	1.00118	0.0617804	0.168628	0.31253	0.0375739	0.234537	0.629789	XI Diseases of the digestive system (K11_)	Digestive system	Digestive diseases
AGT plasma levels	Cervicalgia	41	XIII Diseases of the musculoskeletal system and connective tissue (M13_)	133419	1220963	0.0505556	0.00122578	0.00265281	0.646601	-0.0185092	-0.0185092	-0.0103489	-0.0119445	0.00990223	0.0116849	0.0212408	0.014696	0.981661	0.962792	1.0009	0.0615958	0.113188	0.628832	0.41635	0.234537	0.629789	XIII Diseases of the musculoskeletal system and connective tissue (M13_)	Musculoskeletal system	Injuries, Symptoms & Signs, Musculoskeletal
AGT plasma levels	Hypotension	41	IX Diseases of the circulatory system (I9_)	44208	1445795	0.587758	0.00264479	0.0033212	0.430658	0.0275671	0.0275671	0.0442355	0.0305024	0.0148044	0.0148044	0.0256377	0.0219274	1.02795	0.998551	1.05822	0.0625912	0.0625912	0.0923713	0.164206	0.234537	0.629789	IX Diseases of the circulatory system (I9_)	Circulatory system	Cardiovascular diseases
AGT plasma levels	Perforation of tympanic membrane	41	VIII Diseases of the ear and mastoid process (H8_)	8779	1319873	0.931117	-0.00599861	0.00644683	0.35785	0.0527062	0.0527062	0.0182005	0.0800059	0.0280851	0.0280851	0.0465188	0.0392557	1.05412	0.997662	1.11377	0.0605641	0.0605641	0.697742	0.0415425	0.234537	0.629789	VIII Diseases of the ear and mastoid process (H8_)	Ear disorders	Eye/ear disorders
AGT plasma levels	Acute gastritis	41	XI Diseases of the digestive system (K11_)	6945	1369643	0.789219	0.000949351	0.00733559	0.897693	0.0611879	0.0611879	0.0667409	0.1018	0.032259	0.032259	0.0536819	0.0445907	1.0631	0.997962	1.13249	0.0578587	0.0578587	0.221192	0.0224307	0.234537	0.629789	XI Diseases of the digestive system (K11_)	Digestive system	Digestive diseases
AGT plasma levels	Acute posthaemorrhagic anaemia	41	III Diseases of the blood and blood-forming organs and certain disorders involving the immune mechanism (D3_)	10198	1480255	0.129554	0.000117504	0.00768058	0.987872	0.0553435	0.0553435	0.0561067	0.0922737	0.0299921	0.0335979	0.0603866	0.0449017	1.0569	0.996565	1.1209	0.0649989	0.0995104	0.35854	0.0398774	0.240791	0.618359	III Diseases of the blood and blood-forming organs and certain disorders involving the immune mechanism (D3_)	Blood/immune	Blood/immune diseases
AGT plasma levels	Cholelithiasis	41	XI Diseases of the digestive system (K11_)	99696	1416338	0.652517	0.0011712	0.00202454	0.56625	0.0161702	0.0161702	0.0229059	0.0132454	0.00881889	0.00881889	0.0146061	0.0138312	1.0163	0.998886	1.03402	0.0667151	0.0667151	0.124904	0.338242	0.244372	0.611948	XI Diseases of the digestive system (K11_)	Digestive system	Digestive diseases
AGT plasma levels	Malignant neoplasm of oesophagus, excluding all cancers (controls excluding all cancers)	41	II Neoplasms, from cancer register (ICD-O-3)	4334	1253702	0.0275018	-0.000121247	0.011613	0.991723	-0.0752959	-0.0752959	-0.0760164	-0.136099	0.0415371	0.0503893	0.0858238	0.0634373	0.927469	0.854953	1.00614	0.0698721	0.135101	0.381194	0.0319201	0.251474	0.599507	II Neoplasms, from cancer register (ICD-O-3)	Neoplasms (register)	Cancer and neoplasms
AGT plasma levels	Vitamin B12 deficiency anaemia	41	III Diseases of the blood and blood-forming organs and certain disorders involving the immune mechanism (D3_)	21794	1476257	0.0278177	-0.00154816	0.00556435	0.782307	0.0364943	0.0364943	0.0268786	0.034064	0.0201555	0.024439	0.0424946	0.029335	1.03717	0.996994	1.07896	0.0701966	0.135364	0.53074	0.245558	0.251474	0.599507	III Diseases of the blood and blood-forming organs and certain disorders involving the immune mechanism (D3_)	Blood/immune	Blood/immune diseases
AGT plasma levels	Peripheral retinal degeneration	41	VII Diseases of the eye and adnexa (H7_)	12900	1465654	0.0682545	0.00285161	0.00719235	0.693913	-0.0494698	-0.0494698	-0.0305527	-0.0233327	0.0275438	0.0320144	0.0576497	0.0396278	0.951734	0.901716	1.00453	0.072488	0.122289	0.599136	0.555997	0.25686	0.590304	VII Diseases of the eye and adnexa (H7_)	Eye disorders	Eye/ear disorders
AGT plasma levels	Thyrotoxicosis with diffuse goitre	41	IV Endocrine, nutritional and metabolic diseases (E4_)	9267	1399643	0.756925	-0.00110761	0.00620615	0.859278	-0.0482052	-0.0482052	-0.0544177	-0.0427183	0.0270917	0.0270917	0.0441103	0.0416012	0.952938	0.903658	1.00491	0.0751849	0.0751849	0.224707	0.30449	0.260748	0.58378	IV Endocrine, nutritional and metabolic diseases (E4_)	Endocrine/metabolic	Endocrine/Metabolic-related diseases
AGT plasma levels	Cerebral atherosclerosis	41	IX Diseases of the circulatory system (I9_)	2032	1362000	0.934933	-0.0115777	0.0141269	0.417455	0.110429	0.110429	0.0398428	0.056905	0.062007	0.062007	0.106127	0.087014	1.11676	0.988957	1.26107	0.0749267	0.0749267	0.709379	0.513127	0.260748	0.58378	IX Diseases of the circulatory system (I9_)	Circulatory system	Cardiovascular diseases
AGT plasma levels	Hypertrophy of breast in women and men	41	XIV Diseases of the genitourinary system (N14_)	16329	1455125	0.443249	0.00101721	0.0048946	0.836449	0.0373869	0.0373869	0.0432472	0.0588482	0.021133	0.0212944	0.0354929	0.0301993	1.03809	0.995974	1.082	0.076874	0.0791374	0.230363	0.0513356	0.263522	0.579184	XIV Diseases of the genitourinary system (N14_)	Genitourinary	Genitourinary diseases
AGT plasma levels	Dystonia	41	VI Diseases of the nervous system (G6_)	5598	1478088	0.677949	-0.0102734	0.00848089	0.233049	0.0652039	0.0652039	0.00470206	0.0295081	0.0369474	0.0369474	0.0621263	0.0531223	1.06738	0.992813	1.14754	0.0776014	0.0776014	0.940056	0.57857	0.263522	0.579184	VI Diseases of the nervous system (G6_)	Nervous system	Mental and neurological disorders
AGT plasma levels	Intestinal adhesions without obstruction	41	XI Diseases of the digestive system (K11_)	5019	1181720	0.502043	0.00699139	0.00823807	0.401245	0.0623904	0.0623904	0.101181	0.100892	0.0356772	0.0356772	0.0579829	0.0514467	1.06438	0.992492	1.14147	0.0803344	0.0803344	0.0888593	0.0498685	0.26999	0.568653	XI Diseases of the digestive system (K11_)	Digestive system	Digestive diseases
AGT plasma levels	Obesity	41	IV Endocrine, nutritional and metabolic diseases (E4_)	293801	1204307	0.235821	0.00166241	0.00187087	0.379681	-0.0128058	-0.0128058	-0.00236796	-0.0184418	0.00756851	0.00812164	0.0142932	0.0119586	0.987276	0.972738	1.00203	0.0906491	0.114853	0.869272	0.12304	0.298572	0.524951	IV Endocrine, nutritional and metabolic diseases (E4_)	Endocrine/metabolic	Endocrine/Metabolic-related diseases
AGT plasma levels	Hyperaldosteronism	41	IV Endocrine, nutritional and metabolic diseases (E4_)	2474	1470717	0.290243	-0.036725	0.0127524	0.00643094	0.096178	0.096178	-0.126789	0.037316	0.0568471	0.0599164	0.096052	0.086073	1.10096	0.984873	1.23072	0.0906706	0.108449	0.194528	0.664624	0.298572	0.524951	IV Endocrine, nutritional and metabolic diseases (E4_)	Endocrine/metabolic	Endocrine/Metabolic-related diseases
AGT plasma levels	Parkinson's disease	41	VI Diseases of the nervous system (G6_)	17624	1516071	0.858937	0.00501675	0.0048395	0.306295	-0.035791	-0.035791	-0.00648152	-0.0250411	0.0212792	0.0212792	0.0353867	0.0297302	0.964842	0.925429	1.00593	0.0925752	0.0925752	0.855619	0.399633	0.298807	0.524609	VI Diseases of the nervous system (G6_)	Nervous system	Mental and neurological disorders
AGT plasma levels	Sacroiliitis, not elsewhere classified	41	XIII Diseases of the musculoskeletal system and connective tissue (M13_)	9205	1293578	0.960085	-0.00277126	0.00686317	0.688575	0.0515235	0.0515235	0.0342472	0.0529612	0.0306241	0.0306241	0.052616	0.0436438	1.05287	0.991536	1.11801	0.0924824	0.0924824	0.518935	0.224944	0.298807	0.524609	XIII Diseases of the musculoskeletal system and connective tissue (M13_)	Musculoskeletal system	Injuries, Symptoms & Signs, Musculoskeletal
AGT plasma levels	Haemangioma and lymphangioma, any site	41	II Neoplasms from hospital discharges (CD2_)	16678	1512014	0.393615	0.00362157	0.00518227	0.4888	0.0370829	0.0370829	0.0593892	0.0686883	0.0221562	0.0226424	0.0392193	0.0326503	1.03778	0.993677	1.08384	0.0941898	0.101471	0.138017	0.0353995	0.301038	0.521379	II Neoplasms from hospital discharges (CD2_)	Neoplasms (hospital)	Cancer and neoplasms
AGT plasma levels	Decubitus ulcer and pressure area	41	XII Diseases of the skin and subcutaneous tissue (L12_)	15340	1492804	0.392486	-0.00196411	0.005756	0.734764	-0.0401462	-0.0401462	-0.0525357	-0.0697235	0.0241943	0.0247332	0.0440892	0.0370087	0.960649	0.916158	1.0073	0.0970501	0.104553	0.240628	0.0595683	0.307168	0.512623	XII Diseases of the skin and subcutaneous tissue (L12_)	Skin disorders	Dermatologic diseases
AGT plasma levels	Thyrotoxicosis	41	Comorbidities of Gastrointestinal endpoints	22219	1501863	0.657617	0.00202768	0.00414307	0.62729	-0.0298703	-0.0298703	-0.0180981	-0.00298206	0.0182947	0.0182947	0.0302205	0.0277486	0.970571	0.936386	1.00601	0.102526	0.102526	0.552725	0.914419	0.311292	0.506832	Comorbidities of Gastrointestinal endpoints	GI comorbidities	Digestive diseases
AGT plasma levels	Gout	41	XIII Diseases of the musculoskeletal system and connective tissue (M13_)	76920	1285677	0.00209402	-0.00143144	0.00364201	0.696434	-0.0195475	-0.0195475	-0.0285541	-0.0259449	0.0119381	0.015841	0.0279551	0.0186611	0.980642	0.957963	1.00386	0.101547	0.217212	0.313346	0.164432	0.311292	0.506832	XIII Diseases of the musculoskeletal system and connective tissue (M13_)	Musculoskeletal system	Injuries, Symptoms & Signs, Musculoskeletal
AGT plasma levels	Diaphragmatic hernia	41	XI Diseases of the digestive system (K11_)	74442	1364047	0.0591261	0.000799625	0.00290126	0.7843	0.0175651	0.0175651	0.0224225	0.0308706	0.0107575	0.0125962	0.0217491	0.0164496	1.01772	0.996486	1.03941	0.102508	0.163174	0.30891	0.060563	0.311292	0.506832	XI Diseases of the digestive system (K11_)	Digestive system	Digestive diseases
AGT plasma levels	Otalgia	41	VIII Diseases of the ear and mastoid process (H8_)	14127	1443920	0.806811	-0.00286856	0.00554564	0.607893	0.0407049	0.0407049	0.0227127	0.0262058	0.0247349	0.0247349	0.0426814	0.0334286	1.04154	0.992255	1.09328	0.0998363	0.0998363	0.597645	0.433079	0.311292	0.506832	VIII Diseases of the ear and mastoid process (H8_)	Ear disorders	Eye/ear disorders
AGT plasma levels	Secondary hypertension	41	IX Diseases of the circulatory system (I9_)	12793	1280747	0.536351	-0.010375	0.0059315	0.0881342	0.0431074	0.0431074	-0.0222592	0.00928009	0.0264482	0.0264482	0.045783	0.0378473	1.04405	0.991307	1.0996	0.103127	0.103127	0.629554	0.806303	0.311292	0.506832	IX Diseases of the circulatory system (I9_)	Circulatory system	Cardiovascular diseases
AGT plasma levels	Bronchiectasis	41	X Diseases of the respiratory system (J10_)	7505	1243166	0.832872	0.00250563	0.00702164	0.723132	-0.0497306	-0.0497306	-0.0351454	-0.0464961	0.0306227	0.0306227	0.0510717	0.0459109	0.951486	0.896057	1.01034	0.104381	0.104381	0.495426	0.311181	0.312184	0.505589	X Diseases of the respiratory system (J10_)	Respiratory system	Respiratory diseases
AGT plasma levels	Acquired haemolytic anaemia	41	III Diseases of the blood and blood-forming organs and certain disorders involving the immune mechanism (D3_)	1693	1352577	0.0172631	-0.00842089	0.0182964	0.647894	-0.102167	-0.102167	-0.150586	-0.195792	0.0638018	0.0788827	0.131966	0.0948097	0.902879	0.796747	1.02315	0.109307	0.19526	0.260788	0.0389132	0.312466	0.505198	III Diseases of the blood and blood-forming organs and certain disorders involving the immune mechanism (D3_)	Blood/immune	Blood/immune diseases
AGT plasma levels	Chronic rhinitis, nasopharyngitis and pharyngitis	41	X Diseases of the respiratory system (J10_)	46207	1335352	0.733637	0.00249485	0.00309908	0.425683	-0.0216799	-0.0216799	-0.00684986	-0.0225969	0.0134574	0.0134574	0.0228136	0.0190818	0.978553	0.95308	1.00471	0.107178	0.107178	0.765579	0.236327	0.312466	0.505198	X Diseases of the respiratory system (J10_)	Respiratory system	Respiratory diseases
AGT plasma levels	Parodontitis or operation codes	41	XI Diseases of the digestive system (K11_)	108474	1398626	0.0696022	0.00267607	0.00232697	0.257137	-0.0142882	-0.0142882	0.0014509	-0.0116093	0.00894451	0.0103856	0.0171552	0.0131983	0.985813	0.968681	1.00325	0.11017	0.168893	0.933032	0.379076	0.312466	0.505198	XI Diseases of the digestive system (K11_)	Digestive system	Digestive diseases
AGT plasma levels	Glaucoma	41	VII Diseases of the eye and adnexa (H7_)	163454	1348411	0.116305	-0.000104764	0.0023054	0.963986	0.0142358	0.0142358	0.0135702	0.0137477	0.00892359	0.010064	0.0178434	0.0136013	1.01434	0.996751	1.03223	0.110646	0.157207	0.45152	0.31213	0.312466	0.505198	VII Diseases of the eye and adnexa (H7_)	Eye disorders	Eye/ear disorders
AGT plasma levels	Subjective visual disturbances	41	VII Diseases of the eye and adnexa (H7_)	25927	1478755	0.338391	-0.000957966	0.0041042	0.816663	0.028008	0.028008	0.0223082	0.037867	0.0173971	0.0180679	0.0305069	0.0246841	1.0284	0.993928	1.06408	0.107415	0.121106	0.468998	0.125015	0.312466	0.505198	VII Diseases of the eye and adnexa (H7_)	Eye disorders	Eye/ear disorders
AGT plasma levels	Rheumatism, unspecified	41	XIII Diseases of the musculoskeletal system and connective tissue (M13_)	8833	1200396	0.17856	-0.0059008	0.00688196	0.396446	0.0431134	0.0431134	0.0106602	0.0456544	0.0270661	0.0296697	0.0481533	0.0387731	1.04406	0.990113	1.10094	0.111184	0.146192	0.825952	0.239005	0.312466	0.505198	XIII Diseases of the musculoskeletal system and connective tissue (M13_)	Musculoskeletal system	Injuries, Symptoms & Signs, Musculoskeletal
AGT plasma levels	Hereditary corneal dystrophies	41	VII Diseases of the eye and adnexa (H7_)	8396	1452688	0.777594	-0.0103825	0.00748596	0.173338	0.0518105	0.0518105	-0.0132692	0.0144487	0.0323582	0.0323582	0.0569988	0.0476626	1.05318	0.988456	1.12213	0.109343	0.109343	0.817135	0.761779	0.312466	0.505198	VII Diseases of the eye and adnexa (H7_)	Eye disorders	Eye/ear disorders
AGT plasma levels	Other and unspecified anaemias	41	III Diseases of the blood and blood-forming organs and certain disorders involving the immune mechanism (D3_)	160628	1322696	0.0704335	0.000482839	0.00235111	0.838354	-0.0139958	-0.0139958	-0.0109469	0.00201611	0.00882275	0.0102378	0.018105	0.0127386	0.986102	0.969196	1.0033	0.112664	0.171604	0.548924	0.874246	0.313919	0.503182	III Diseases of the blood and blood-forming organs and certain disorders involving the immune mechanism (D3_)	Blood/immune	Blood/immune diseases
AGT plasma levels	Fracture of forearm	41	XIX Injury, poisoning and certain other consequences of external causes (ST19_)	45040	1476025	0.0421479	0.00240741	0.00339992	0.483108	-0.0195112	-0.0195112	-0.00605304	-0.0105839	0.0123363	0.0146837	0.0240745	0.017912	0.980678	0.95725	1.00468	0.113739	0.183924	0.802803	0.5546	0.314229	0.502754	XIX Injury, poisoning and certain other consequences of external causes (ST19_)	Injuries/poisoning	Injuries, Symptoms & Signs, Musculoskeletal
AGT plasma levels	Other diseases of biliary tract	41	XI Diseases of the digestive system (K11_)	7663	1308393	0.610493	-0.00464752	0.00696926	0.508788	0.0474143	0.0474143	0.0206468	0.0380158	0.0300628	0.0300628	0.0501494	0.0416874	1.04856	0.988557	1.1122	0.114756	0.114756	0.682809	0.361808	0.314373	0.502555	XI Diseases of the digestive system (K11_)	Digestive system	Digestive diseases
AGT plasma levels	Renal failure	41	XIV Diseases of the genitourinary system (N14_)	179410	1332088	0.0341785	0.0026143	0.00221064	0.244127	-0.012872	-0.012872	0.00374858	-0.0159751	0.00821935	0.00987712	0.0171499	0.0133803	0.98721	0.971434	1.00324	0.117333	0.1925	0.828119	0.232505	0.314468	0.502423	XIV Diseases of the genitourinary system (N14_)	Genitourinary	Genitourinary diseases
AGT plasma levels	Diverticular disease of intestine	41	XI Diseases of the digestive system (K11_)	157153	1199086	0.00420609	-0.000602998	0.00244394	0.80641	0.0128867	0.0128867	0.00918178	0.00788551	0.00823516	0.0106986	0.018512	0.0127113	1.01297	0.996751	1.02945	0.11762	0.228385	0.622686	0.535026	0.314468	0.502423	XI Diseases of the digestive system (K11_)	Digestive system	Digestive diseases
AGT plasma levels	Degeneration of macula and posterior pole	41	VII Diseases of the eye and adnexa (H7_)	99258	1382823	0.958302	-0.00026219	0.00235522	0.911931	0.0157616	0.0157616	0.014181	0.0288354	0.0100741	0.0100741	0.017409	0.0141468	1.01589	0.996024	1.03614	0.117684	0.117684	0.420262	0.0415207	0.314468	0.502423	VII Diseases of the eye and adnexa (H7_)	Eye disorders	Eye/ear disorders
AGT plasma levels	Iron deficiency anaemia secondary to blood loss (chronic)	41	III Diseases of the blood and blood-forming organs and certain disorders involving the immune mechanism (D3_)	14978	1484647	0.322955	-0.00303827	0.0053852	0.575856	-0.0349905	-0.0349905	-0.0528444	-0.0329288	0.0225254	0.0235027	0.0395396	0.0345582	0.965615	0.92391	1.0092	0.120332	0.136545	0.189133	0.340666	0.31893	0.496305	III Diseases of the blood and blood-forming organs and certain disorders involving the immune mechanism (D3_)	Blood/immune	Blood/immune diseases
AGT plasma levels	Osteomyelitis	41	XIII Diseases of the musculoskeletal system and connective tissue (M13_)	18371	1466435	0.477445	-0.00335832	0.00508771	0.513079	-0.0346352	-0.0346352	-0.0561122	-0.0181677	0.0224387	0.0224387	0.0395887	0.0343363	0.965958	0.924396	1.00939	0.122697	0.122697	0.164313	0.596729	0.322574	0.491371	XIII Diseases of the musculoskeletal system and connective tissue (M13_)	Musculoskeletal system	Injuries, Symptoms & Signs, Musculoskeletal
AGT plasma levels	Primary open-angle glaucoma, strict	41	VII Diseases of the eye and adnexa (H7_)	50138	1466846	0.931561	0.00013435	0.00324278	0.967164	0.0222363	0.0222363	0.0230847	0.025475	0.0145267	0.0145267	0.0251063	0.0210654	1.02249	0.993783	1.05202	0.125838	0.125838	0.363499	0.226538	0.328186	0.48388	VII Diseases of the eye and adnexa (H7_)	Eye disorders	Eye/ear disorders
AGT plasma levels	Phlebitis and thrombophlebitis (not including DVT)	41	IX Diseases of the circulatory system (I9_)	19627	1374200	0.921324	0.00326295	0.00433234	0.455875	-0.0288416	-0.0288416	-0.0100755	-0.0218271	0.0189456	0.0189456	0.0313013	0.0281451	0.97157	0.936154	1.00833	0.127925	0.127925	0.749257	0.438032	0.330981	0.480197	IX Diseases of the circulatory system (I9_)	Circulatory system	Cardiovascular diseases
AGT plasma levels	Acute renal failure	41	XIV Diseases of the genitourinary system (N14_)	90152	1394880	0.531554	0.00335881	0.00243081	0.174908	-0.0163503	-0.0163503	0.0053532	-0.0272749	0.01083	0.01083	0.0190788	0.0164988	0.983783	0.96312	1.00489	0.131116	0.131116	0.780513	0.098301	0.336565	0.472931	XIV Diseases of the genitourinary system (N14_)	Genitourinary	Genitourinary diseases
AGT plasma levels	Hidradenitis suppurativa	41	XII Diseases of the skin and subcutaneous tissue (L12_)	3941	1435603	0.0783166	0.0063313	0.0118455	0.596036	-0.0673011	-0.0673011	-0.0287727	-0.0470216	0.0452713	0.0522346	0.0892984	0.0675309	0.934914	0.855531	1.02166	0.137116	0.197593	0.749016	0.486242	0.343845	0.463637	XII Diseases of the skin and subcutaneous tissue (L12_)	Skin disorders	Dermatologic diseases
AGT plasma levels	Other strabismus	41	VII Diseases of the eye and adnexa (H7_)	24138	1503141	0.353688	0.00114997	0.00422744	0.787037	-0.0262355	-0.0262355	-0.0195338	-0.0293044	0.0176118	0.0182081	0.0307624	0.0250479	0.974106	0.941054	1.00832	0.136315	0.149622	0.529142	0.242027	0.343845	0.463637	VII Diseases of the eye and adnexa (H7_)	Eye disorders	Eye/ear disorders
AGT plasma levels	Malignant neoplasm of kidney, except renal pelvis, excluding all cancers (controls excluding all cancers)	41	II Neoplasms, from cancer register (ICD-O-3)	13596	1415047	0.0733163	0.00661993	0.00639876	0.307246	0.0365447	0.0365447	0.0770765	0.0430217	0.0245458	0.0284221	0.0483869	0.0361344	1.03722	0.988501	1.08834	0.136531	0.198519	0.119252	0.233811	0.343845	0.463637	II Neoplasms, from cancer register (ICD-O-3)	Neoplasms (register)	Cancer and neoplasms
AGT plasma levels	Other congenital malformations of the digestive system	41	XVII Congenital malformations, deformations and chromosomal abnormalities (Q17)	4646	1365769	0.0445331	0.00496633	0.010778	0.647514	-0.0575591	-0.0575591	-0.0284383	-0.0140337	0.0391056	0.0464267	0.0786943	0.0583573	0.944066	0.87441	1.01927	0.141051	0.215055	0.719768	0.809958	0.344516	0.46279	XVII Congenital malformations, deformations and chromosomal abnormalities (Q17)	Congenital anomalies	Developmental disorders
AGT plasma levels	Pain in joint	41	XIII Diseases of the musculoskeletal system and connective tissue (M13_)	444520	837019	0.171151	0.00187341	0.00192345	0.336066	-0.0111465	-0.0111465	0.000397552	-0.0158218	0.00754565	0.00829653	0.0144707	0.0117674	0.988915	0.974397	1.00365	0.139619	0.179105	0.978223	0.178771	0.344516	0.46279	XIII Diseases of the musculoskeletal system and connective tissue (M13_)	Musculoskeletal system	Injuries, Symptoms & Signs, Musculoskeletal
AGT plasma levels	Ventral hernia	41	XI Diseases of the digestive system (K11_)	26964	1450754	0.4651	0.000504546	0.00388353	0.897298	0.0246432	0.0246432	0.0276161	0.0244623	0.0167662	0.0167905	0.0285067	0.0244416	1.02495	0.991815	1.05919	0.141611	0.142189	0.338636	0.3169	0.344516	0.46279	XI Diseases of the digestive system (K11_)	Digestive system	Digestive diseases
AGT plasma levels	Lagophthalmos	41	VII Diseases of the eye and adnexa (H7_)	1374	909904	0.551501	-0.00218318	0.0170229	0.89861	0.110112	0.110112	0.0970173	0.101216	0.0745962	0.0745962	0.126448	0.107458	1.1164	0.964547	1.29217	0.139916	0.139916	0.447554	0.346238	0.344516	0.46279	VII Diseases of the eye and adnexa (H7_)	Eye disorders	Eye/ear disorders
AGT plasma levels	Calculus of kidney and ureter	41	XIV Diseases of the genitourinary system (N14_)	70597	1452733	0.94639	-0.000267071	0.00267777	0.921065	-0.0170562	-0.0170562	-0.0187087	-0.0200215	0.0117989	0.0117989	0.0203403	0.0178429	0.983088	0.960615	1.00609	0.148295	0.148295	0.363338	0.26182	0.358104	0.44599	XIV Diseases of the genitourinary system (N14_)	Genitourinary	Genitourinary diseases
AGT plasma levels	Intestinal infectious diseases	41	I Certain infectious and parasitic diseases (AB1_)	68854	1038416	0.54022	-0.00312624	0.0023027	0.182383	0.0142595	0.0142595	-0.00267112	0.0142648	0.00994169	0.00994169	0.0159485	0.0156834	1.01436	0.994787	1.03432	0.151484	0.151484	0.867855	0.363063	0.363116	0.439954	I Certain infectious and parasitic diseases (AB1_)	Infectious diseases	Infectious diseases
AGT plasma levels	Disorders of optic nerve and visual pathways	41	VII Diseases of the eye and adnexa (H7_)	20559	1506317	0.188953	0.00117199	0.00524701	0.824418	0.0296505	0.0296505	0.0370501	0.0357883	0.0208033	0.0227107	0.040321	0.0286931	1.03009	0.988938	1.07296	0.154078	0.191698	0.363808	0.212295	0.366637	0.435763	VII Diseases of the eye and adnexa (H7_)	Eye disorders	Eye/ear disorders
AGT plasma levels	Cardiomyopathy, Hypertrophic obstructive	41	IX Diseases of the circulatory system (I9_)	1635	1187736	0.870913	-0.00670782	0.0150636	0.658565	-0.0933996	-0.0933996	-0.132394	-0.0991984	0.0657325	0.0657325	0.109494	0.0923034	0.910829	0.800727	1.03607	0.155344	0.155344	0.233889	0.282509	0.366973	0.435366	IX Diseases of the circulatory system (I9_)	Circulatory system	Cardiovascular diseases
AGT plasma levels	Chronic hepatitis, not elsewhere classified	41	XI Diseases of the digestive system (K11_)	4499	1478382	0.0978693	0.000949834	0.0112179	0.932956	0.0605831	0.0605831	0.0664735	0.0438543	0.0431251	0.0491395	0.0855325	0.064939	1.06246	0.976342	1.15616	0.160074	0.21762	0.441746	0.499476	0.375425	0.425477	XI Diseases of the digestive system (K11_)	Digestive system	Digestive diseases
AGT plasma levels	Deformity of finger(s)	41	XIII Diseases of the musculoskeletal system and connective tissue (M13_)	2731	1293942	0.982937	-0.00165475	0.013104	0.900161	0.0816637	0.0816637	0.0709154	0.0706814	0.0583459	0.0583459	0.103194	0.0826413	1.08509	0.967835	1.21655	0.161619	0.161619	0.496019	0.392397	0.37634	0.424419	XIII Diseases of the musculoskeletal system and connective tissue (M13_)	Musculoskeletal system	Injuries, Symptoms & Signs, Musculoskeletal
AGT plasma levels	Folate deficiency anaemia	41	III Diseases of the blood and blood-forming organs and certain disorders involving the immune mechanism (D3_)	1453	1329611	0.885369	-0.0156749	0.0167	0.353704	0.10182	0.10182	0.00606456	0.0259889	0.0731423	0.0731423	0.125528	0.10208	1.10718	0.959312	1.27785	0.163897	0.163897	0.961714	0.799037	0.378939	0.42143	III Diseases of the blood and blood-forming organs and certain disorders involving the immune mechanism (D3_)	Blood/immune	Blood/immune diseases
AGT plasma levels	Paralytic strabismus	41	VII Diseases of the eye and adnexa (H7_)	5862	1462574	0.73382	0.0129695	0.00801162	0.113542	-0.0480629	-0.0480629	0.0277025	-0.0465978	0.0351728	0.0351728	0.0585455	0.0537548	0.953074	0.889584	1.0211	0.171789	0.171789	0.638724	0.386019	0.391631	0.407122	VII Diseases of the eye and adnexa (H7_)	Eye disorders	Eye/ear disorders
AGT plasma levels	Visual disturbances	41	VII Diseases of the eye and adnexa (H7_)	97750	1373309	0.0954178	-0.000185637	0.00258088	0.943027	0.0136111	0.0136111	0.0124598	0.0109153	0.0099477	0.0113517	0.0197072	0.0151599	1.0137	0.994131	1.03366	0.171229	0.230513	0.530917	0.471521	0.391631	0.407122	VII Diseases of the eye and adnexa (H7_)	Eye disorders	Eye/ear disorders
AGT plasma levels	Benign neoplasm: Pituitary gland, craniopharyngeal duct	41	II Neoplasms from hospital discharges (CD2_)	5283	1493713	0.15906	0.0119162	0.00949471	0.216933	-0.0501052	-0.0501052	0.021903	-0.0383222	0.0383598	0.0423929	0.071159	0.0528702	0.951129	0.882241	1.0254	0.191488	0.237236	0.75987	0.468552	0.433508	0.363003	II Neoplasms from hospital discharges (CD2_)	Neoplasms (hospital)	Cancer and neoplasms
AGT plasma levels	Disorders of mineral metabolism	41	IV Endocrine, nutritional and metabolic diseases (E4_)	40726	1400780	0.676016	0.000603907	0.00358556	0.867118	-0.0205286	-0.0205286	-0.0165403	-0.0076934	0.0159631	0.0159631	0.0285578	0.0240142	0.979681	0.949503	1.01082	0.198441	0.198441	0.565793	0.748689	0.44615	0.350519	IV Endocrine, nutritional and metabolic diseases (E4_)	Endocrine/metabolic	Endocrine/Metabolic-related diseases
AGT plasma levels	Scar conditions and fibrosis of skin	41	XII Diseases of the skin and subcutaneous tissue (L12_)	12364	1432193	0.990117	0.000567915	0.00605154	0.925712	-0.0340489	-0.0340489	-0.030537	-0.0362512	0.0267579	0.0267579	0.0460036	0.0399843	0.966524	0.917141	1.01857	0.203203	0.203203	0.510726	0.364599	0.453726	0.343206	XII Diseases of the skin and subcutaneous tissue (L12_)	Skin disorders	Dermatologic diseases
AGT plasma levels	Urticaria	41	XII Diseases of the skin and subcutaneous tissue (L12_)	31878	1499716	0.640226	0.0024618	0.00343267	0.477543	-0.0190404	-0.0190404	-0.00470066	-0.00712888	0.0150513	0.0150513	0.0250268	0.0229744	0.98114	0.952618	1.01051	0.205858	0.205858	0.851987	0.756335	0.456528	0.340533	XII Diseases of the skin and subcutaneous tissue (L12_)	Skin disorders	Dermatologic diseases
AGT plasma levels	Pediculosis, acariasis and other infestations	41	I Certain infectious and parasitic diseases (AB1_)	4024	950074	0.452399	-0.000287289	0.00955491	0.976167	-0.0502656	-0.0502656	-0.0518885	-0.0591469	0.0408751	0.0410811	0.0681487	0.0570662	0.950977	0.877761	1.0303	0.218796	0.221115	0.450997	0.299987	0.476697	0.321758	I Certain infectious and parasitic diseases (AB1_)	Infectious diseases	Infectious diseases
AGT plasma levels	Secondary polycythaemia	41	III Diseases of the blood and blood-forming organs and certain disorders involving the immune mechanism (D3_)	5349	1352627	0.74071	0.0016211	0.00903046	0.858463	-0.0487332	-0.0487332	-0.0387208	-0.0531532	0.0395791	0.0395791	0.0683911	0.0571808	0.952435	0.881343	1.02926	0.218215	0.218215	0.574524	0.352597	0.476697	0.321758	III Diseases of the blood and blood-forming organs and certain disorders involving the immune mechanism (D3_)	Blood/immune	Blood/immune diseases
AGT plasma levels	Abdominal aortic aneurysm (AAA)	41	IX Diseases of the circulatory system (I9_)	24557	1474384	0.0110654	-0.00636848	0.00559471	0.261938	-0.0241994	-0.0241994	-0.0638643	-0.0115622	0.0197017	0.0247701	0.0426998	0.0293118	0.976091	0.939117	1.01452	0.219339	0.328589	0.142792	0.693245	0.476697	0.321758	IX Diseases of the circulatory system (I9_)	Circulatory system	Cardiovascular diseases
AGT plasma levels	Type 1 diabetes, definitions combined	41	Diabetes endpoints	33619	1381283	0.640213	0.00288249	0.0038426	0.457671	-0.0209307	-0.0209307	-0.00233242	-0.0163693	0.0171088	0.0171088	0.0301232	0.0243431	0.979287	0.946993	1.01268	0.221184	0.221184	0.938678	0.501304	0.477523	0.321006	Diabetes endpoints	Diabetes	Endocrine/Metabolic-related diseases
AGT plasma levels	Hypokalaemia	41	IV Endocrine, nutritional and metabolic diseases (E4_)	44155	1385557	0.471729	0.000812362	0.00352056	0.818717	-0.0185693	-0.0185693	-0.0133337	-0.0184216	0.0153644	0.0153644	0.0275029	0.0216745	0.981602	0.952483	1.01161	0.226819	0.226819	0.630523	0.395369	0.486466	0.312947	IV Endocrine, nutritional and metabolic diseases (E4_)	Endocrine/metabolic	Endocrine/Metabolic-related diseases
AGT plasma levels	Varicose veins	41	IX Diseases of the circulatory system (I9_)	79106	1412575	0.374096	-0.00168076	0.00237128	0.482665	-0.0118642	-0.0118642	-0.0215411	-0.020576	0.0099005	0.0101749	0.0170652	0.0153539	0.988206	0.969215	1.00757	0.230782	0.243601	0.214345	0.180207	0.491732	0.308272	IX Diseases of the circulatory system (I9_)	Circulatory system	Cardiovascular diseases
AGT plasma levels	Ulcer of oesophagus	41	XI Diseases of the digestive system (K11_)	11290	1246966	0.320412	0.000606391	0.00622359	0.922881	0.0306576	0.0306576	0.0342824	0.0391122	0.0256716	0.0268062	0.0460524	0.0357326	1.03113	0.980533	1.08434	0.232392	0.252759	0.461085	0.2737	0.491947	0.308082	XI Diseases of the digestive system (K11_)	Digestive system	Digestive diseases
AGT plasma levels	Other disorders of glucose regulation and pancreatic internal secretion	41	IV Endocrine, nutritional and metabolic diseases (E4_)	13135	1498440	0.934099	0.00105141	0.0057303	0.85537	-0.0294516	-0.0294516	-0.0230766	-0.022818	0.0248189	0.0248189	0.042698	0.0350633	0.970978	0.924875	1.01938	0.235362	0.235362	0.591952	0.515197	0.495019	0.305378	IV Endocrine, nutritional and metabolic diseases (E4_)	Endocrine/metabolic	Endocrine/Metabolic-related diseases
AGT plasma levels	Recurring oral aphthae	41	XI Diseases of the digestive system (K11_)	3986	1363603	0.314338	0.00906343	0.0100873	0.374433	-0.0484772	-0.0484772	0.00414666	-0.0261026	0.0419974	0.0439348	0.0732796	0.0602962	0.952679	0.8774	1.03442	0.248381	0.269858	0.955163	0.665083	0.515746	0.287564	XI Diseases of the digestive system (K11_)	Digestive system	Digestive diseases
AGT plasma levels	Vertigo of central origin	41	VIII Diseases of the ear and mastoid process (H8_)	1377	929919	0.161183	-0.00783258	0.0185836	0.67572	0.0838301	0.0838301	0.0377243	-0.0460317	0.0724348	0.0799775	0.136004	0.116247	1.08744	0.943516	1.25333	0.247142	0.294559	0.782956	0.692118	0.515746	0.287564	VIII Diseases of the ear and mastoid process (H8_)	Ear disorders	Eye/ear disorders
AGT plasma levels	Inflammatory bowel disease, strict (require KELA)	41	XI Diseases of the digestive system (K11_)	27713	1516696	0.532472	0.00798184	0.003716	0.0379871	-0.0186441	-0.0186441	0.0279914	-0.00539514	0.0162406	0.0162406	0.0271136	0.0237814	0.981529	0.950777	1.01327	0.250971	0.250971	0.308257	0.82053	0.517826	0.285816	XI Diseases of the digestive system (K11_)	Digestive system	Digestive diseases
AGT plasma levels	Chronic sinusitis	41	X Diseases of the respiratory system (J10_)	78191	1266513	0.991076	-0.000595125	0.00245964	0.810082	0.0124021	0.0124021	0.00881518	0.00754095	0.0108821	0.0108821	0.0183901	0.0156497	1.01248	0.991113	1.03431	0.254417	0.254417	0.634371	0.629907	0.521635	0.282633	X Diseases of the respiratory system (J10_)	Respiratory system	Respiratory diseases
AGT plasma levels	Degenerative myopia	41	VII Diseases of the eye and adnexa (H7_)	1184	1339012	0.50114	0.000917341	0.0185077	0.960722	-0.0909145	-0.0909145	-0.0853109	-0.0788367	0.0806737	0.0806737	0.139072	0.116286	0.913096	0.779553	1.06952	0.259767	0.259767	0.543154	0.497799	0.525989	0.279024	VII Diseases of the eye and adnexa (H7_)	Eye disorders	Eye/ear disorders
AGT plasma levels	Benign neoplasm of eye and adnexa	41	II Neoplasms from hospital discharges (CD2_)	26149	1511560	0.701435	-0.000971431	0.00419939	0.81827	-0.0210653	-0.0210653	-0.0272019	-0.0450216	0.0186317	0.0186317	0.0324171	0.0264322	0.979155	0.944043	1.01557	0.258216	0.258216	0.406515	0.0885143	0.525989	0.279024	II Neoplasms from hospital discharges (CD2_)	Neoplasms (hospital)	Cancer and neoplasms
AGT plasma levels	Iridocyclitis	41	VII Diseases of the eye and adnexa (H7_)	20921	1501553	0.63777	-0.00357214	0.00429392	0.410527	-0.0211969	-0.0211969	-0.0420792	-0.032401	0.0189048	0.0189048	0.0314243	0.0260288	0.979026	0.943414	1.01598	0.262183	0.262183	0.188302	0.2132	0.527603	0.277693	VII Diseases of the eye and adnexa (H7_)	Eye disorders	Eye/ear disorders
AGT plasma levels	Keratoconus	41	VII Diseases of the eye and adnexa (H7_)	1600	1341742	0.947209	-0.00676894	0.0148085	0.650137	-0.0711455	-0.0711455	-0.109324	-0.100092	0.0644097	0.0644097	0.105473	0.0913591	0.931326	0.820872	1.05664	0.269343	0.269343	0.306352	0.273259	0.535174	0.271505	VII Diseases of the eye and adnexa (H7_)	Eye disorders	Eye/ear disorders
AGT plasma levels	Chronic kidney disease	41	XIV Diseases of the genitourinary system (N14_)	112143	1406843	0.326262	0.00274861	0.00242564	0.26407	-0.0116283	-0.0116283	0.00624967	-0.00307672	0.0105203	0.0109658	0.0191918	0.0168642	0.988439	0.968266	1.00903	0.269019	0.288954	0.746435	0.855237	0.535174	0.271505	XIV Diseases of the genitourinary system (N14_)	Genitourinary	Genitourinary diseases
AGT plasma levels	Conjunctivitis	41	VII Diseases of the eye and adnexa (H7_)	78820	1424772	0.617903	-0.00300654	0.0022032	0.180194	0.0105545	0.0105545	-0.00665706	0.00648939	0.00961864	0.00961864	0.0158618	0.0147584	1.01061	0.991736	1.02984	0.272512	0.272512	0.677015	0.660148	0.535174	0.271505	VII Diseases of the eye and adnexa (H7_)	Eye disorders	Eye/ear disorders
AGT plasma levels	Other appendicitis	41	XI Diseases of the digestive system (K11_)	12736	1499199	0.0820633	0.00403856	0.00647015	0.536141	0.0270256	0.0270256	0.0515102	0.037153	0.0246158	0.0283295	0.0485152	0.0379131	1.02739	0.979002	1.07818	0.27225	0.340097	0.294887	0.327109	0.535174	0.271505	XI Diseases of the digestive system (K11_)	Digestive system	Digestive diseases
AGT plasma levels	Malignant neoplasm of stomach, excluding all cancers (controls excluding all cancers)	41	II Neoplasms, from cancer register (ICD-O-3)	4178	1159138	0.977757	0.00849457	0.00920648	0.361851	0.0437208	0.0437208	0.0917867	0.091398	0.0400816	0.0400816	0.0657292	0.0550027	1.04469	0.965761	1.13007	0.275363	0.275363	0.170481	0.0965727	0.537535	0.269593	II Neoplasms, from cancer register (ICD-O-3)	Neoplasms (register)	Cancer and neoplasms
AGT plasma levels	Kidney transplant status	41	XXI Factors influencing health status and contact with health services (Z21_)	4474	1490589	0.542139	0.000826955	0.00917295	0.928628	-0.0445547	-0.0445547	-0.0395994	-0.0301759	0.0410068	0.0410068	0.0685775	0.0581313	0.956423	0.88256	1.03647	0.277249	0.277249	0.566961	0.603691	0.537995	0.269222	XXI Factors influencing health status and contact with health services (Z21_)	Health factors	Miscellaneous
AGT plasma levels	Malignant neoplasm of bronchus and lung, excluding all cancers (controls excluding all cancers)	41	II Neoplasms, from cancer register (ICD-O-3)	28557	1355961	0.897453	-0.00463484	0.00385262	0.236215	0.0182725	0.0182725	-0.0097529	0.0126336	0.0169354	0.0169354	0.0288009	0.0237483	1.01844	0.98519	1.05281	0.280607	0.280607	0.736703	0.594742	0.541288	0.266571	II Neoplasms, from cancer register (ICD-O-3)	Neoplasms (register)	Cancer and neoplasms
AGT plasma levels	Arterial embolism and thrombosis of lower extremity artery	41	IX Diseases of the circulatory system (I9_)	4092	1325397	0.057742	0.0120238	0.0114215	0.298942	-0.0456331	-0.0456331	0.0260621	-0.0689243	0.0427423	0.0501073	0.084511	0.0641931	0.955392	0.878615	1.03888	0.285685	0.36245	0.759429	0.282956	0.545932	0.262862	IX Diseases of the circulatory system (I9_)	Circulatory system	Cardiovascular diseases
AGT plasma levels	Heart failure, strict	41	IX Diseases of the circulatory system (I9_)	131378	1345190	0.24224	0.00178537	0.00216613	0.414826	-0.00962857	-0.00962857	0.00134123	-0.00909222	0.00903129	0.00966992	0.0164742	0.0140377	0.990418	0.97304	1.00811	0.286363	0.319385	0.935529	0.517179	0.545932	0.262862	IX Diseases of the circulatory system (I9_)	Circulatory system	Cardiovascular diseases
AGT plasma levels	Acute peritonitis	41	XI Diseases of the digestive system (K11_)	7969	1485835	0.69305	-0.00289847	0.00710838	0.685684	-0.0332868	-0.0332868	-0.0507948	-0.0246128	0.031385	0.031385	0.0531853	0.0449621	0.967261	0.909554	1.02863	0.288874	0.288874	0.345433	0.584095	0.547518	0.261602	XI Diseases of the digestive system (K11_)	Digestive system	Digestive diseases
AGT plasma levels	Hypothyroidism, strict autoimmune	41	IV Endocrine, nutritional and metabolic diseases (E4_)	155096	1277656	0.148845	-0.00098808	0.00204322	0.63138	-0.00823774	-0.00823774	-0.0140784	-0.00569084	0.0078295	0.00869171	0.0149295	0.0112067	0.991796	0.976692	1.00713	0.292735	0.343247	0.351491	0.611589	0.551627	0.258354	IV Endocrine, nutritional and metabolic diseases (E4_)	Endocrine/metabolic	Endocrine/Metabolic-related diseases
AGT plasma levels	Sciatica+with lumbago	41	XIII Diseases of the musculoskeletal system and connective tissue (M13_)	65925	1234940	0.0673668	-0.00286997	0.00293981	0.33496	-0.011754	-0.011754	-0.0285963	-0.021699	0.0113077	0.013152	0.0216983	0.01843	0.988315	0.966652	1.01046	0.298586	0.37148	0.195224	0.239046	0.559419	0.252263	XIII Diseases of the musculoskeletal system and connective tissue (M13_)	Musculoskeletal system	Injuries, Symptoms & Signs, Musculoskeletal
AGT plasma levels	Fibroblastic disorders	41	XIII Diseases of the musculoskeletal system and connective tissue (M13_)	70848	1284955	0.0427149	0.000162546	0.00322204	0.960023	-0.0121618	-0.0121618	-0.0111326	-0.0133075	0.0118523	0.0140988	0.0249018	0.0171898	0.987912	0.965227	1.01113	0.30484	0.388351	0.657306	0.438843	0.564647	0.248223	XIII Diseases of the musculoskeletal system and connective tissue (M13_)	Musculoskeletal system	Injuries, Symptoms & Signs, Musculoskeletal
AGT plasma levels	Hallux valgus (acquired)	41	XIII Diseases of the musculoskeletal system and connective tissue (M13_)	53551	1301708	0.367517	-0.00351252	0.00295771	0.242181	0.0132381	0.0132381	-0.00796529	0.000445006	0.0128696	0.0132516	0.0221945	0.0190761	1.01333	0.988085	1.03921	0.303654	0.317805	0.721616	0.981389	0.564647	0.248223	XIII Diseases of the musculoskeletal system and connective tissue (M13_)	Musculoskeletal system	Injuries, Symptoms & Signs, Musculoskeletal
AGT plasma levels	Unspecified acute lower respiratory infection	41	X Diseases of the respiratory system (J10_)	23824	1438057	0.892653	0.00374455	0.00405768	0.36177	-0.0180773	-0.0180773	0.00431135	-0.00552262	0.017783	0.017783	0.0300803	0.0279541	0.982085	0.948445	1.01692	0.309368	0.309368	0.886769	0.843389	0.569796	0.244281	X Diseases of the respiratory system (J10_)	Respiratory system	Respiratory diseases
AGT plasma levels	Other keratitis	41	VII Diseases of the eye and adnexa (H7_)	19770	1485868	0.583576	-0.000511367	0.00475337	0.91488	-0.021081	-0.021081	-0.0242597	-0.032209	0.0209209	0.0209209	0.0362035	0.0301131	0.97914	0.939802	1.02012	0.313621	0.313621	0.506748	0.2848	0.571176	0.24323	VII Diseases of the eye and adnexa (H7_)	Eye disorders	Eye/ear disorders
AGT plasma levels	Hypo-osmolality and hyponatraemia	41	IV Endocrine, nutritional and metabolic diseases (E4_)	32482	1413090	0.883567	-0.00255463	0.00374765	0.499481	-0.0164794	-0.0164794	-0.0319942	-0.0365386	0.0163009	0.0163009	0.0279954	0.0234303	0.983656	0.952725	1.01559	0.312039	0.312039	0.260074	0.118888	0.571176	0.24323	IV Endocrine, nutritional and metabolic diseases (E4_)	Endocrine/metabolic	Endocrine/Metabolic-related diseases
AGT plasma levels	Pruritus	41	XII Diseases of the skin and subcutaneous tissue (L12_)	23399	1431804	0.10175	0.00762582	0.00504031	0.13835	0.0196141	0.0196141	0.0673406	0.0499186	0.0198479	0.0225647	0.0385792	0.0294652	1.01981	0.980897	1.06026	0.323047	0.384719	0.0887705	0.0902353	0.585074	0.232789	XII Diseases of the skin and subcutaneous tissue (L12_)	Skin disorders	Dermatologic diseases
AGT plasma levels	Chronic laryngitis and laryngotracheitis	41	X Diseases of the respiratory system (J10_)	6848	1225210	0.631978	0.00135453	0.00695141	0.846516	0.0292557	0.0292557	0.0365814	0.0178497	0.0299518	0.0299518	0.0480679	0.0464902	1.02969	0.970979	1.09195	0.32869	0.32869	0.451213	0.70102	0.591097	0.228341	X Diseases of the respiratory system (J10_)	Respiratory system	Respiratory diseases
AGT plasma levels	Benign neoplasm of urinary organs	41	II Neoplasms from hospital discharges (CD2_)	3262	1329947	0.574336	0.0171492	0.0105536	0.112226	0.0447204	0.0447204	0.142929	0.0709086	0.0459087	0.0459087	0.0758963	0.0642017	1.04574	0.955748	1.1442	0.329999	0.329999	0.0671456	0.269391	0.591097	0.228341	II Neoplasms from hospital discharges (CD2_)	Neoplasms (hospital)	Cancer and neoplasms
AGT plasma levels	Delayed puberty	41	IV Endocrine, nutritional and metabolic diseases (E4_)	1693	935634	0.867523	-0.0146848	0.0157556	0.357053	-0.0655994	-0.0655994	-0.155728	-0.090691	0.0689379	0.0689379	0.118758	0.101575	0.936506	0.818143	1.07199	0.341314	0.341314	0.197423	0.371939	0.608023	0.21608	IV Endocrine, nutritional and metabolic diseases (E4_)	Endocrine/metabolic	Endocrine/Metabolic-related diseases
AGT plasma levels	Seborrhoeic keratosis	41	XII Diseases of the skin and subcutaneous tissue (L12_)	133786	1271498	0.00160591	-0.00093584	0.00289389	0.748131	-0.00883521	-0.00883521	-0.0148286	-0.0194347	0.00939511	0.0125619	0.02247	0.014231	0.991204	0.973118	1.00963	0.34701	0.481848	0.513178	0.172047	0.614811	0.211259	XII Diseases of the skin and subcutaneous tissue (L12_)	Skin disorders	Dermatologic diseases
AGT plasma levels	Glomerular disorders in diseases classified elsewhere	41	XIV Diseases of the genitourinary system (N14_)	8506	1467604	0.867319	0.00704832	0.00661763	0.293388	-0.0269645	-0.0269645	0.0137934	-0.0146294	0.0290613	0.0290613	0.0480515	0.0402705	0.973396	0.919501	1.03045	0.353485	0.353485	0.77559	0.716397	0.616237	0.210253	XIV Diseases of the genitourinary system (N14_)	Genitourinary	Genitourinary diseases
AGT plasma levels	Idiopathic pulmonary fibrosis	41	Interstitial lung disease endpoints	10857	1463784	0.662154	-0.00501497	0.00627435	0.428969	0.0256685	0.0256685	-0.00489928	0.0390904	0.0274816	0.0274816	0.047094	0.0380092	1.026	0.972198	1.08278	0.350291	0.350291	0.917677	0.30374	0.616237	0.210253	Interstitial lung disease endpoints	Interstitial lung	Respiratory diseases
AGT plasma levels	Retinoschisis and retinal cysts	41	VII Diseases of the eye and adnexa (H7_)	2534	911326	0.489761	-0.0232368	0.0124395	0.0692917	0.0503713	0.0503713	-0.0874398	-0.0594553	0.0541177	0.0541177	0.0914962	0.0831043	1.05166	0.945823	1.16934	0.351971	0.351971	0.345128	0.474344	0.616237	0.210253	VII Diseases of the eye and adnexa (H7_)	Eye disorders	Eye/ear disorders
AGT plasma levels	Hepatocellular carcinoma, excluding all cancers (controls excluding all cancers)	41	II Neoplasms, from cancer register (ICD-O-3)	6343	1326976	0.397581	0.00300757	0.00884916	0.735778	-0.0352341	-0.0352341	-0.0162254	-0.0524938	0.0383418	0.0391386	0.0685167	0.0556931	0.965379	0.89549	1.04072	0.358123	0.367994	0.814044	0.345909	0.621001	0.206908	II Neoplasms, from cancer register (ICD-O-3)	Neoplasms (register)	Cancer and neoplasms
AGT plasma levels	Viral hepatitis	41	I Certain infectious and parasitic diseases (AB1_)	43060	1494856	0.166475	6.63859e-05	0.00406417	0.987051	0.0150084	0.0150084	0.0154596	0.0270444	0.0164617	0.0181351	0.0331721	0.0245927	1.01512	0.982892	1.04841	0.361916	0.407903	0.643777	0.271466	0.623135	0.205418	I Certain infectious and parasitic diseases (AB1_)	Infectious diseases	Infectious diseases
AGT plasma levels	Crohn disease (strict definition, require KELA, min 2 HDR)	41	XI Diseases of the digestive system (K11_)	8196	1491032	0.384392	0.00438769	0.0071782	0.544579	0.0284253	0.0284253	0.0552321	0.029273	0.0312597	0.0320304	0.0544571	0.0449841	1.02883	0.96769	1.09384	0.363177	0.374839	0.316723	0.515214	0.623135	0.205418	XI Diseases of the digestive system (K11_)	Digestive system	Digestive diseases
AGT plasma levels	Candidiasis	41	I Certain infectious and parasitic diseases (AB1_)	28822	1462600	0.326584	-0.00139356	0.00404469	0.732291	0.0153208	0.0153208	0.00668775	0.0459464	0.0169285	0.0176436	0.0307596	0.0247786	1.01544	0.9823	1.0497	0.365448	0.385203	0.829015	0.0636991	0.623749	0.20499	I Certain infectious and parasitic diseases (AB1_)	Infectious diseases	Infectious diseases
AGT plasma levels	Other facial nerve disorders	41	VI Diseases of the nervous system (G6_)	8033	1455769	0.485745	0.00342094	0.00751309	0.651396	0.0294332	0.0294332	0.0512413	0.0475978	0.0331568	0.0331568	0.0583592	0.0491375	1.02987	0.965071	1.09902	0.374703	0.374703	0.385303	0.332712	0.636215	0.196396	VI Diseases of the nervous system (G6_)	Nervous system	Mental and neurological disorders
AGT plasma levels	Zoster [herpes zoster]	41	I Certain infectious and parasitic diseases (AB1_)	36694	1457431	0.0928648	-9.69701e-05	0.00389936	0.980287	-0.0130451	-0.0130451	-0.0136412	0.010611	0.014853	0.0169757	0.0295005	0.0233549	0.98704	0.958719	1.0162	0.379792	0.442216	0.646358	0.649586	0.63989	0.193894	I Certain infectious and parasitic diseases (AB1_)	Infectious diseases	Infectious diseases
AGT plasma levels	Optic atrophy	41	VII Diseases of the eye and adnexa (H7_)	7979	1061271	0.609725	-0.00707999	0.00786709	0.37367	0.0309687	0.0309687	-0.0165427	0.0238586	0.0353348	0.0353348	0.063527	0.049736	1.03145	0.962436	1.10542	0.380794	0.380794	0.795922	0.631437	0.63989	0.193894	VII Diseases of the eye and adnexa (H7_)	Eye disorders	Eye/ear disorders
AGT plasma levels	Pneumonitis due to solids and liquids	41	X Diseases of the respiratory system (J10_)	8119	1482415	0.741627	-0.00102042	0.00691303	0.883413	-0.0259678	-0.0259678	-0.0320057	-0.040463	0.0302951	0.0302951	0.0509021	0.0450525	0.974366	0.918194	1.03397	0.391356	0.391356	0.533166	0.369116	0.650928	0.186467	X Diseases of the respiratory system (J10_)	Respiratory system	Respiratory diseases
AGT plasma levels	Intracerebral haemorrhage	41	IX Diseases of the circulatory system (I9_)	8160	1434113	0.082425	0.0120507	0.0074023	0.111585	-0.0245512	-0.0245512	0.0431173	-0.0106698	0.0286263	0.0329371	0.0526272	0.0438412	0.975748	0.922508	1.03206	0.391088	0.456031	0.417596	0.807715	0.650928	0.186467	IX Diseases of the circulatory system (I9_)	Circulatory system	Cardiovascular diseases
AGT plasma levels	Gastric ulcer	41	XI Diseases of the digestive system (K11_)	17881	1403207	0.573868	-0.00371824	0.00456572	0.420372	0.0168975	0.0168975	-0.0047139	0.0308428	0.0200036	0.0200036	0.033232	0.0288463	1.01704	0.977937	1.05771	0.398266	0.398266	0.88793	0.284974	0.659059	0.181075	XI Diseases of the digestive system (K11_)	Digestive system	Digestive diseases
AGT plasma levels	Other congenital malformations of skin	41	XVII Congenital malformations, deformations and chromosomal abnormalities (Q17)	2616	1373041	0.243191	-0.00374355	0.012579	0.767587	0.0424428	0.0424428	0.0211869	0.0773796	0.0504925	0.0540454	0.0899467	0.0799714	1.04336	0.945045	1.15189	0.400585	0.432267	0.815015	0.333249	0.659549	0.180753	XVII Congenital malformations, deformations and chromosomal abnormalities (Q17)	Congenital anomalies	Developmental disorders
AGT plasma levels	Benign neoplasm of thyroid gland	41	II Neoplasms from hospital discharges (CD2_)	2278	1374150	0.852698	0.00434002	0.0124894	0.730088	-0.0444434	-0.0444434	-0.0198058	-0.0580387	0.0542695	0.0542695	0.0892862	0.0771613	0.95653	0.86001	1.06388	0.412822	0.412822	0.825608	0.451947	0.662955	0.178516	II Neoplasms from hospital discharges (CD2_)	Neoplasms (hospital)	Cancer and neoplasms
AGT plasma levels	Anomalies of pupillary function	41	VII Diseases of the eye and adnexa (H7_)	2780	1358430	0.366906	0.0146019	0.0122454	0.240295	-0.0433325	-0.0433325	0.0440751	-0.00546776	0.0523884	0.0539529	0.0908496	0.0779224	0.957593	0.864146	1.06115	0.408158	0.421886	0.630289	0.944059	0.662955	0.178516	VII Diseases of the eye and adnexa (H7_)	Eye disorders	Eye/ear disorders
AGT plasma levels	Secondary right heart disease	41	IX Diseases of the circulatory system (I9_)	18289	1496683	0.436811	0.00680883	0.00515086	0.193909	-0.0188943	-0.0188943	0.0258391	-0.00891571	0.0227438	0.0229591	0.0407756	0.0344189	0.981283	0.9385	1.02602	0.406118	0.410535	0.529982	0.795608	0.662955	0.178516	IX Diseases of the circulatory system (I9_)	Circulatory system	Cardiovascular diseases
AGT plasma levels	Asthma (more control exclusions)	41	X Diseases of the respiratory system (J10_)	144619	1193437	0.396319	5.27794e-05	0.00185708	0.977472	-0.00645014	-0.00645014	-0.00614212	-0.00741492	0.00785781	0.00802401	0.0135458	0.0119828	0.993571	0.978386	1.00899	0.411728	0.421481	0.65275	0.536051	0.662955	0.178516	X Diseases of the respiratory system (J10_)	Respiratory system	Respiratory diseases
AGT plasma levels	Constipation	41	XI Diseases of the digestive system (K11_)	138112	1273019	0.72199	-0.00101505	0.00184349	0.58504	0.00668467	0.00668467	0.000692554	0.00392714	0.00813867	0.00813867	0.0135893	0.0118338	1.00671	0.990776	1.02289	0.411448	0.411448	0.959615	0.739997	0.662955	0.178516	XI Diseases of the digestive system (K11_)	Digestive system	Digestive diseases
AGT plasma levels	Hodgkin lymphoma, hilmo (controls excluding all cancers)	41	II Neoplasms from hospital discharges (CD2_)	2529	1159394	0.565525	-0.000846529	0.0120903	0.944538	0.0429056	0.0429056	0.0379686	0.0699343	0.0527553	0.0527553	0.0880617	0.0734783	1.04384	0.941299	1.15755	0.41605	0.41605	0.668726	0.341215	0.664864	0.177267	II Neoplasms from hospital discharges (CD2_)	Neoplasms (hospital)	Cancer and neoplasms
AGT plasma levels	Diseases of spleen	41	III Diseases of the blood and blood-forming organs and certain disorders involving the immune mechanism (D3_)	2859	1356953	0.410257	0.0103932	0.0120978	0.395536	-0.04184	-0.04184	0.0214755	0.0159896	0.0519297	0.0528174	0.0907731	0.0800995	0.959023	0.866215	1.06178	0.420413	0.428265	0.814217	0.841776	0.665313	0.176974	III Diseases of the blood and blood-forming organs and certain disorders involving the immune mechanism (D3_)	Blood/immune	Blood/immune diseases
AGT plasma levels	Retinal haemorrhage	41	VII Diseases of the eye and adnexa (H7_)	7610	1421041	0.763424	-0.000445597	0.00783349	0.954928	-0.0282521	-0.0282521	-0.0311158	-0.0174516	0.0350185	0.0350185	0.061325	0.0505069	0.972143	0.907657	1.04121	0.419796	0.419796	0.614738	0.729696	0.665313	0.176974	VII Diseases of the eye and adnexa (H7_)	Eye disorders	Eye/ear disorders
AGT plasma levels	Umbilical hernia	41	XI Diseases of the digestive system (K11_)	39227	1369446	0.493612	-0.00333987	0.00326326	0.312389	0.011381	0.011381	-0.00858044	0.0126909	0.0143428	0.0143428	0.0242096	0.0199649	1.01145	0.983408	1.04028	0.427488	0.427488	0.724931	0.524997	0.673243	0.171828	XI Diseases of the digestive system (K11_)	Digestive system	Digestive diseases
AGT plasma levels	Corneal scars and opacities	41	VII Diseases of the eye and adnexa (H7_)	12424	1485489	0.283283	-0.00344698	0.006609	0.604928	0.0214111	0.0214111	-0.00109356	0.0550395	0.0274694	0.0290164	0.0521477	0.0406102	1.02164	0.968091	1.07815	0.435713	0.460579	0.983376	0.175318	0.682897	0.165645	VII Diseases of the eye and adnexa (H7_)	Eye disorders	Eye/ear disorders
AGT plasma levels	Lupus erythematosus	41	XII Diseases of the skin and subcutaneous tissue (L12_)	2399	1455272	0.941133	0.00225546	0.0129753	0.8629	-0.0439231	-0.0439231	-0.030187	0.0387107	0.0578172	0.0578172	0.0979146	0.0832155	0.957028	0.854495	1.07186	0.44744	0.44744	0.759496	0.641799	0.685383	0.164067	XII Diseases of the skin and subcutaneous tissue (L12_)	Skin disorders	Dermatologic diseases
AGT plasma levels	Idiopathic gout	41	Rheuma endpoints	15411	1510562	0.249285	0.00630788	0.00582675	0.285647	-0.0185628	-0.0185628	0.0210551	0.0223992	0.0242604	0.0259138	0.0448099	0.0375356	0.981608	0.936025	1.02941	0.444185	0.47379	0.64106	0.550678	0.685383	0.164067	Rheuma endpoints	Rheuma	Autoimmune and inflammatory diseases
AGT plasma levels	Ganglion	41	XIII Diseases of the musculoskeletal system and connective tissue (M13_)	26070	1249130	0.22105	-0.00176442	0.00423381	0.67915	-0.0129386	-0.0129386	-0.0233773	-0.0222472	0.0170915	0.0184363	0.0312166	0.0265966	0.987145	0.954624	1.02077	0.449036	0.482802	0.458426	0.402892	0.685383	0.164067	XIII Diseases of the musculoskeletal system and connective tissue (M13_)	Musculoskeletal system	Injuries, Symptoms & Signs, Musculoskeletal
AGT plasma levels	Benign neoplasm: Adrenal gland	41	II Neoplasms from hospital discharges (CD2_)	6501	1490042	0.126241	0.0138088	0.00857826	0.11552	0.0261433	0.0261433	0.108574	0.0846089	0.0345602	0.0387786	0.0637845	0.0508894	1.02649	0.959259	1.09843	0.449374	0.500204	0.0966766	0.0963917	0.685383	0.164067	II Neoplasms from hospital discharges (CD2_)	Neoplasms (hospital)	Cancer and neoplasms
AGT plasma levels	Malignant neoplasm of thyroid gland, excluding all cancers (controls excluding all cancers)	41	II Neoplasms, from cancer register (ICD-O-3)	5690	1252916	0.975434	0.00458654	0.00800714	0.570064	0.0262985	0.0262985	0.0524483	-0.00496116	0.0348067	0.0348067	0.0574075	0.0497629	1.02665	0.958944	1.09913	0.449914	0.449914	0.366533	0.920586	0.685383	0.164067	II Neoplasms, from cancer register (ICD-O-3)	Neoplasms (register)	Cancer and neoplasms
AGT plasma levels	Hypertrophic scar	41	XII Diseases of the skin and subcutaneous tissue (L12_)	6835	1375914	0.100435	-0.016119	0.00878586	0.0741933	0.0270394	0.0270394	-0.0734368	0.022893	0.0356354	0.0405441	0.0674634	0.0495336	1.02741	0.958097	1.10173	0.447986	0.504828	0.283036	0.643958	0.685383	0.164067	XII Diseases of the skin and subcutaneous tissue (L12_)	Skin disorders	Dermatologic diseases
AGT plasma levels	Temporomandibular joint disorders	41	XI Diseases of the digestive system (K11_)	16115	1279070	0.463128	0.00110734	0.0049478	0.824077	-0.0158305	-0.0158305	-0.00941098	0.000192792	0.0214548	0.0214979	0.0360019	0.0311491	0.984294	0.943761	1.02657	0.460604	0.461504	0.795158	0.995062	0.695171	0.157908	XI Diseases of the digestive system (K11_)	Digestive system	Digestive diseases
AGT plasma levels	Unspecified lump in breast	41	XIV Diseases of the genitourinary system (N14_)	20220	1087226	0.733825	-0.00154778	0.00460202	0.738427	-0.0150066	-0.0150066	-0.0242867	-0.0251804	0.0202573	0.0202573	0.0342301	0.0272621	0.985105	0.946759	1.02501	0.458814	0.458814	0.482227	0.355673	0.695171	0.157908	XIV Diseases of the genitourinary system (N14_)	Genitourinary	Genitourinary diseases
AGT plasma levels	Emphysema	41	X Diseases of the respiratory system (J10_)	21156	1317398	0.227606	-0.00664827	0.00496962	0.188716	0.0149709	0.0149709	-0.0270078	0.0210007	0.0205568	0.0221226	0.03827	0.0287779	1.01508	0.974998	1.05682	0.466447	0.49858	0.484559	0.465544	0.700745	0.15444	X Diseases of the respiratory system (J10_)	Respiratory system	Respiratory diseases
AGT plasma levels	Visual impairment including blindness (binocular or monocular)	41	VII Diseases of the eye and adnexa (H7_)	30529	1462609	0.0163612	0.00169919	0.00514231	0.742842	-0.0130976	-0.0130976	-0.00200517	-0.0245791	0.0181591	0.0224984	0.0405538	0.0266328	0.986988	0.952477	1.02275	0.470745	0.56046	0.960817	0.356066	0.703957	0.152454	VII Diseases of the eye and adnexa (H7_)	Eye disorders	Eye/ear disorders
AGT plasma levels	Nasal polyp	41	X Diseases of the respiratory system (J10_)	17172	1341269	0.796837	0.00201169	0.00462086	0.665709	-0.014461	-0.014461	-0.00292644	-0.0159848	0.0202805	0.0202805	0.0333659	0.0306434	0.985643	0.947232	1.02561	0.475815	0.475815	0.930558	0.601922	0.704942	0.151847	X Diseases of the respiratory system (J10_)	Respiratory system	Respiratory diseases
AGT plasma levels	Flat foot [pes planus] (acquired)	41	XIII Diseases of the musculoskeletal system and connective tissue (M13_)	31066	1299933	0.327887	0.00027802	0.00435351	0.949407	-0.0132868	-0.0132868	-0.0114558	-0.0256978	0.0186167	0.0193956	0.0347532	0.0296278	0.986801	0.951443	1.02347	0.475413	0.493318	0.743441	0.385747	0.704942	0.151847	XIII Diseases of the musculoskeletal system and connective tissue (M13_)	Musculoskeletal system	Injuries, Symptoms & Signs, Musculoskeletal
AGT plasma levels	Gastro-oesophageal reflux disease	41	Interstitial lung disease endpoints	306252	1130488	0.0168321	0.000425459	0.00199189	0.831975	-0.00495869	-0.00495869	-0.0023225	-0.00335733	0.00698702	0.00864708	0.0151303	0.0119155	0.995054	0.98152	1.00877	0.47789	0.566338	0.878795	0.778126	0.704942	0.151847	Interstitial lung disease endpoints	Interstitial lung	Respiratory diseases
AGT plasma levels	Other disorders of eyelid	41	VII Diseases of the eye and adnexa (H7_)	66153	1421235	0.0639497	0.000444313	0.00306824	0.885606	-0.00805842	-0.00805842	-0.00538587	-0.00791134	0.0114191	0.0133175	0.0228563	0.0179156	0.991974	0.970019	1.01443	0.480376	0.545112	0.814945	0.658786	0.705418	0.151554	VII Diseases of the eye and adnexa (H7_)	Eye disorders	Eye/ear disorders
AGT plasma levels	Bronchitis, not specified as acute or chronic	41	X Diseases of the respiratory system (J10_)	33221	1335455	0.0156716	0.000506125	0.00493832	0.918894	-0.0121502	-0.0121502	-0.00885893	-0.0205081	0.0174034	0.0215978	0.0388532	0.0280759	0.987923	0.954793	1.0222	0.485082	0.57373	0.82083	0.465114	0.709133	0.149272	X Diseases of the respiratory system (J10_)	Respiratory system	Respiratory diseases
AGT plasma levels	Thrombocytopenia, unspecified	41	III Diseases of the blood and blood-forming organs and certain disorders involving the immune mechanism (D3_)	30774	1495456	0.274794	0.00349727	0.00434759	0.426034	-0.012494	-0.012494	0.0104911	-0.0145787	0.0182096	0.0192876	0.0345221	0.0266157	0.987584	0.952958	1.02347	0.492635	0.51713	0.762824	0.583865	0.71696	0.144505	III Diseases of the blood and blood-forming organs and certain disorders involving the immune mechanism (D3_)	Blood/immune	Blood/immune diseases
AGT plasma levels	Calcific tendinitis of shoulder	41	XIII Diseases of the musculoskeletal system and connective tissue (M13_)	8992	1256803	0.99482	0.00347633	0.00678909	0.611506	-0.0203351	-0.0203351	0.000971496	-0.0159474	0.0299197	0.0299197	0.0512507	0.0420566	0.97987	0.92406	1.03905	0.496723	0.496723	0.984973	0.704548	0.719697	0.14285	XIII Diseases of the musculoskeletal system and connective tissue (M13_)	Musculoskeletal system	Injuries, Symptoms & Signs, Musculoskeletal
AGT plasma levels	Acne	41	XII Diseases of the skin and subcutaneous tissue (L12_)	21289	1466258	0.968784	-0.000499594	0.00455351	0.913197	0.0133512	0.0133512	0.0102295	0.0124124	0.0202643	0.0202643	0.0349312	0.0286769	1.01344	0.973978	1.0545	0.50999	0.50999	0.771191	0.665135	0.735232	0.133576	XII Diseases of the skin and subcutaneous tissue (L12_)	Skin disorders	Dermatologic diseases
AGT plasma levels	Pilonidal cyst	41	XII Diseases of the skin and subcutaneous tissue (L12_)	5869	1333320	0.564978	-0.00346022	0.00770287	0.655765	0.0218212	0.0218212	0.00268621	0.0248093	0.0332744	0.0332744	0.0540524	0.050043	1.02206	0.957532	1.09094	0.511956	0.511956	0.960618	0.620064	0.735232	0.133576	XII Diseases of the skin and subcutaneous tissue (L12_)	Skin disorders	Dermatologic diseases
AGT plasma levels	Volume depletion	41	IV Endocrine, nutritional and metabolic diseases (E4_)	40481	1377784	0.0986432	0.00268292	0.0040647	0.513098	0.0100539	0.0100539	0.0274463	-0.00256273	0.0157144	0.0178978	0.0319255	0.0245114	1.0101	0.979467	1.0417	0.522311	0.574295	0.395209	0.916731	0.746813	0.126788	IV Endocrine, nutritional and metabolic diseases (E4_)	Endocrine/metabolic	Endocrine/Metabolic-related diseases
AGT plasma levels	Cystic kidney disease	41	XVII Congenital malformations, deformations and chromosomal abnormalities (Q17)	9771	1528829	0.289256	-0.00316819	0.00751255	0.675545	-0.0193936	-0.0193936	-0.0395209	-0.0106585	0.0308961	0.0325743	0.0579758	0.0469283	0.980793	0.923163	1.04202	0.530197	0.5516	0.49947	0.820328	0.750572	0.124608	XVII Congenital malformations, deformations and chromosomal abnormalities (Q17)	Congenital anomalies	Developmental disorders
AGT plasma levels	Enterocolitis due to Clostridium difficile	41	I Certain infectious and parasitic diseases (AB1_)	11418	1475514	0.599922	0.000626716	0.00590319	0.915995	-0.0158464	-0.0158464	-0.0121611	-0.02134	0.0257012	0.0257012	0.0431917	0.0363046	0.984278	0.935924	1.03513	0.537523	0.537523	0.779769	0.556663	0.750572	0.124608	I Certain infectious and parasitic diseases (AB1_)	Infectious diseases	Infectious diseases
AGT plasma levels	Other diseases of stomach and duodenum	41	XI Diseases of the digestive system (K11_)	21648	1404529	0.227269	0.00173046	0.00486571	0.724024	-0.0120863	-0.0120863	-0.00124877	-0.0119713	0.0196621	0.0211623	0.037235	0.0278483	0.987986	0.950636	1.0268	0.538754	0.567917	0.973417	0.667286	0.750572	0.124608	XI Diseases of the digestive system (K11_)	Digestive system	Digestive diseases
AGT plasma levels	Benign neoplasm of colon, rectum, anus and anal canal	41	II Neoplasms from hospital discharges (CD2_)	214159	1260051	0.0947617	-0.000972856	0.00209494	0.644954	0.00484148	0.00484148	-0.0011756	0.0117551	0.00781515	0.0089217	0.0157821	0.0122672	1.00485	0.989578	1.02036	0.535588	0.587362	0.941002	0.337934	0.750572	0.124608	II Neoplasms from hospital discharges (CD2_)	Neoplasms (hospital)	Cancer and neoplasms
AGT plasma levels	Non-Hodgkin lymphoma, all, excluding all cancers (controls excluding all cancers)	41	II Neoplasms, from cancer register (ICD-O-3)	13198	1273062	0.521792	0.00847774	0.00546973	0.129234	0.0147541	0.0147541	0.064776	0.0654184	0.0239533	0.0239533	0.0401913	0.0341352	1.01486	0.968318	1.06365	0.537926	0.537926	0.115094	0.0553083	0.750572	0.124608	II Neoplasms, from cancer register (ICD-O-3)	Neoplasms (register)	Cancer and neoplasms
AGT plasma levels	Malignant neoplasm of brain, excluding all cancers (controls excluding all cancers)	41	II Neoplasms, from cancer register (ICD-O-3)	3961	1158857	0.236443	-0.0150693	0.0100344	0.141214	0.0260228	0.0260228	-0.0604004	0.0269524	0.0412716	0.0442783	0.072199	0.0644677	1.02636	0.946609	1.11284	0.528351	0.556728	0.407924	0.675891	0.750572	0.124608	II Neoplasms, from cancer register (ICD-O-3)	Neoplasms (register)	Cancer and neoplasms
AGT plasma levels	Secondary thrombocytopenia	41	III Diseases of the blood and blood-forming organs and certain disorders involving the immune mechanism (D3_)	2912	1361368	0.671098	0.00596325	0.0120456	0.623339	-0.0317495	-0.0317495	0.00551602	-0.00467221	0.0530457	0.0530457	0.0920883	0.0779955	0.968749	0.873088	1.07489	0.549486	0.549486	0.952542	0.952232	0.751279	0.124199	III Diseases of the blood and blood-forming organs and certain disorders involving the immune mechanism (D3_)	Blood/immune	Blood/immune diseases
AGT plasma levels	Acute sinusitis	41	X Diseases of the respiratory system (J10_)	86773	1283244	0.524309	0.000146154	0.00221342	0.947691	-0.00582519	-0.00582519	-0.00495465	-0.0136023	0.00976265	0.00976265	0.0164049	0.014443	0.994192	0.975349	1.0134	0.55072	0.55072	0.764239	0.346299	0.751279	0.124199	X Diseases of the respiratory system (J10_)	Respiratory system	Respiratory diseases
AGT plasma levels	Other malignant neoplasms of skin (=non-melanoma skin cancer), excluding all cancers (controls excluding all cancers)	41	II Neoplasms, from cancer register (ICD-O-3)	113630	1317835	0.439961	-0.00098789	0.00222227	0.659109	0.00578711	0.00578711	-0.000371204	0.0050577	0.00967676	0.0097597	0.0170033	0.0134927	1.0058	0.986907	1.02506	0.549812	0.553208	0.982694	0.707775	0.751279	0.124199	II Neoplasms, from cancer register (ICD-O-3)	Neoplasms (register)	Cancer and neoplasms
AGT plasma levels	Cholecystitis	41	XI Diseases of the digestive system (K11_)	20217	1440251	0.634638	0.00547517	0.00443605	0.224498	0.0117854	0.0117854	0.0449699	0.0389693	0.0195487	0.0195487	0.0332421	0.030628	1.01186	0.973819	1.05138	0.546594	0.546594	0.183911	0.203251	0.751279	0.124199	XI Diseases of the digestive system (K11_)	Digestive system	Digestive diseases
AGT plasma levels	Left bundle-branch block	41	IX Diseases of the circulatory system (I9_)	13633	1296045	0.900067	-0.00749236	0.00553293	0.183487	0.0144726	0.0144726	-0.031413	0.000614559	0.024259	0.024259	0.041674	0.0358881	1.01458	0.967466	1.06398	0.550784	0.550784	0.455509	0.986337	0.751279	0.124199	IX Diseases of the circulatory system (I9_)	Circulatory system	Cardiovascular diseases
AGT plasma levels	Narcolepsy and cataplexy	41	VI Diseases of the nervous system (G6_)	1438	1209185	0.238182	0.0236081	0.0179875	0.197034	-0.0433298	-0.0433298	0.101412	0.0275288	0.0740236	0.0793686	0.135461	0.106847	0.957596	0.82827	1.10711	0.558311	0.585113	0.458565	0.79668	0.758373	0.120117	VI Diseases of the nervous system (G6_)	Nervous system	Mental and neurological disorders
AGT plasma levels	Ankylosing spondylitis	41	XIII Diseases of the musculoskeletal system and connective tissue (M13_)	5998	1180513	0.113504	-0.00411909	0.0086598	0.636972	0.0189939	0.0189939	-0.00396822	-0.0238629	0.0329462	0.037212	0.0611758	0.0474887	1.01918	0.955443	1.08716	0.564268	0.609753	0.948612	0.615319	0.763284	0.117314	XIII Diseases of the musculoskeletal system and connective tissue (M13_)	Musculoskeletal system	Injuries, Symptoms & Signs, Musculoskeletal
AGT plasma levels	Right bundle-branch block	41	IX Diseases of the circulatory system (I9_)	14143	1290989	0.573087	-0.00252962	0.005567	0.652063	-0.0137544	-0.0137544	-0.0297065	-0.0249945	0.0245186	0.0245186	0.0428205	0.0346926	0.98634	0.940061	1.0349	0.574812	0.574812	0.491954	0.471244	0.774333	0.111072	IX Diseases of the circulatory system (I9_)	Circulatory system	Cardiovascular diseases
AGT plasma levels	Hallux rigidus	41	XIII Diseases of the musculoskeletal system and connective tissue (M13_)	18520	1331010	0.403694	0.00276699	0.00489246	0.574931	-0.011615	-0.011615	0.00509323	-0.00386568	0.0210212	0.0214206	0.0365999	0.0295942	0.988452	0.948554	1.03003	0.580578	0.587655	0.89004	0.896074	0.778544	0.108717	XIII Diseases of the musculoskeletal system and connective tissue (M13_)	Musculoskeletal system	Injuries, Symptoms & Signs, Musculoskeletal
AGT plasma levels	Aortic aneurysm	41	IX Diseases of the circulatory system (I9_)	39287	1459928	0.000126939	-0.00727324	0.00479303	0.137215	-0.00827403	-0.00827403	-0.0529477	-0.0085494	0.0150594	0.0214563	0.0362292	0.0232665	0.99176	0.962915	1.02147	0.582714	0.699777	0.151898	0.713279	0.778544	0.108717	IX Diseases of the circulatory system (I9_)	Circulatory system	Cardiovascular diseases
AGT plasma levels	Agranulocytosis	41	III Diseases of the blood and blood-forming organs and certain disorders involving the immune mechanism (D3_)	14543	1470638	0.996959	-0.000269507	0.00523471	0.959202	0.0124992	0.0124992	0.0108589	0.0168354	0.0231136	0.0231136	0.0393615	0.0322559	1.01258	0.967729	1.0595	0.588663	0.588663	0.7841	0.601718	0.783283	0.106081	III Diseases of the blood and blood-forming organs and certain disorders involving the immune mechanism (D3_)	Blood/immune	Blood/immune diseases
AGT plasma levels	Diplopia	41	VII Diseases of the eye and adnexa (H7_)	18343	1496963	0.335311	-0.000489668	0.00508713	0.92381	-0.0111235	-0.0111235	-0.0141004	0.0117315	0.021267	0.0221074	0.0381783	0.0321849	0.988938	0.948563	1.03103	0.600946	0.614852	0.71388	0.715482	0.793151	0.100644	VII Diseases of the eye and adnexa (H7_)	Eye disorders	Eye/ear disorders
AGT plasma levels	Corneal degeneration	41	VII Diseases of the eye and adnexa (H7_)	6480	1452347	0.685712	0.00237952	0.00845616	0.779895	0.0196318	0.0196318	0.035235	0.0122622	0.0373538	0.0373538	0.0668578	0.0563359	1.01983	0.947829	1.09729	0.599191	0.599191	0.601168	0.827692	0.793151	0.100644	VII Diseases of the eye and adnexa (H7_)	Eye disorders	Eye/ear disorders
AGT plasma levels	Otitis externa	41	VIII Diseases of the ear and mastoid process (H8_)	29901	1488687	0.535688	2.10081e-05	0.00378459	0.995599	-0.00854848	-0.00854848	-0.00842293	-0.00297317	0.0165644	0.0165644	0.0280355	0.0221257	0.991488	0.959815	1.02421	0.605802	0.605802	0.765439	0.893105	0.796337	0.0989033	VIII Diseases of the ear and mastoid process (H8_)	Ear disorders	Eye/ear disorders
AGT plasma levels	Other hammer toe(s) (acquired)	41	XIII Diseases of the musculoskeletal system and connective tissue (M13_)	38806	1300290	0.50372	-0.000415116	0.00359203	0.90859	-0.00804819	-0.00804819	-0.0106504	-0.0132859	0.0157016	0.0157016	0.0274784	0.0220899	0.991984	0.961921	1.02299	0.608251	0.608251	0.700426	0.547543	0.796345	0.0988987	XIII Diseases of the musculoskeletal system and connective tissue (M13_)	Musculoskeletal system	Injuries, Symptoms & Signs, Musculoskeletal
AGT plasma levels	Arterial embolism and thrombosis	41	IX Diseases of the circulatory system (I9_)	8894	1435026	0.133205	0.00255055	0.00771765	0.742804	-0.0152792	-0.0152792	0.000309348	-0.0515473	0.0300532	0.0336065	0.0581381	0.0437942	0.984837	0.928501	1.04459	0.611168	0.64936	0.995782	0.239181	0.796964	0.0985615	IX Diseases of the circulatory system (I9_)	Circulatory system	Cardiovascular diseases
AGT plasma levels	Pyogenic granuloma	41	XII Diseases of the skin and subcutaneous tissue (L12_)	1840	1261920	0.633006	0.00108112	0.0143213	0.940211	0.0303419	0.0303419	0.036724	0.0561454	0.06258	0.06258	0.105183	0.0859897	1.03081	0.911818	1.16532	0.627783	0.627783	0.72886	0.513801	0.815367	0.0886469	XII Diseases of the skin and subcutaneous tissue (L12_)	Skin disorders	Dermatologic diseases
AGT plasma levels	Urethritis and urethral syndrome	41	XIV Diseases of the genitourinary system (N14_)	2459	1363934	0.753335	-0.00363779	0.0130429	0.781788	-0.0275863	-0.0275863	-0.0501103	-0.0255296	0.0582949	0.0582949	0.0995995	0.0843092	0.972791	0.867756	1.09054	0.636056	0.636056	0.617711	0.762035	0.816356	0.0881205	XIV Diseases of the genitourinary system (N14_)	Genitourinary	Genitourinary diseases
AGT plasma levels	Endocarditis	41	IX Diseases of the circulatory system (I9_)	6357	1361776	0.555922	-0.00745564	0.00819019	0.368249	-0.0172893	-0.0172893	-0.063415	-0.0466142	0.0362518	0.0362518	0.0623028	0.0564689	0.982859	0.915447	1.05524	0.633417	0.633417	0.315022	0.409097	0.816356	0.0881205	IX Diseases of the circulatory system (I9_)	Circulatory system	Cardiovascular diseases
AGT plasma levels	Ocular pain	41	VII Diseases of the eye and adnexa (H7_)	9313	1504368	0.449718	0.0156447	0.00665442	0.0238703	-0.014093	-0.014093	0.0814008	0.0491659	0.0296167	0.0297884	0.0502688	0.0430187	0.986006	0.930399	1.04494	0.634183	0.636139	0.11344	0.253082	0.816356	0.0881205	VII Diseases of the eye and adnexa (H7_)	Eye disorders	Eye/ear disorders
AGT plasma levels	Disorders of brain, other and unspecified	41	VI Diseases of the nervous system (G6_)	4270	1434823	0.801361	0.00277867	0.0103295	0.789345	-0.0213119	-0.0213119	-0.00324528	-0.0384214	0.0457032	0.0457032	0.0812367	0.0678601	0.978914	0.895037	1.07065	0.640993	0.640993	0.968338	0.571268	0.816551	0.0880166	VI Diseases of the nervous system (G6_)	Nervous system	Mental and neurological disorders
AGT plasma levels	Chronic lymphocytic leukaemia and small lyphocytis leukaemia, excluding all cancers (controls excluding all cancers)	41	II Neoplasms, from cancer register (ICD-O-3)	4467	1248724	0.678891	-0.00367729	0.00969689	0.706578	-0.0197252	-0.0197252	-0.042144	-0.0166398	0.0423291	0.0423291	0.0727092	0.0594388	0.980468	0.902407	1.06528	0.641218	0.641218	0.565502	0.779517	0.816551	0.0880166	II Neoplasms, from cancer register (ICD-O-3)	Neoplasms (register)	Cancer and neoplasms
AGT plasma levels	Chronic conjunctivitis	41	VII Diseases of the eye and adnexa (H7_)	16122	1049287	0.998136	-0.00326109	0.00564626	0.566878	0.0113855	0.0113855	-0.0102741	-0.00336122	0.0250045	0.0250045	0.0450732	0.0347885	1.01145	0.963076	1.06226	0.648866	0.648866	0.820882	0.923029	0.823076	0.0845603	VII Diseases of the eye and adnexa (H7_)	Eye disorders	Eye/ear disorders
AGT plasma levels	Acute laryngitis and tracheitis	41	X Diseases of the respiratory system (J10_)	6890	1274083	0.965863	0.00115829	0.00692366	0.868003	-0.0130466	-0.0130466	-0.00686314	0.00780101	0.0297638	0.0297638	0.0474556	0.04247	0.987038	0.931105	1.04633	0.661142	0.661142	0.885754	0.854262	0.82897	0.0814613	X Diseases of the respiratory system (J10_)	Respiratory system	Respiratory diseases
AGT plasma levels	Benign neoplasm of other and unspecified endocrine glands	41	II Neoplasms from hospital discharges (CD2_)	14114	1532616	0.100116	0.00955985	0.00601192	0.119876	-0.0103913	-0.0103913	0.0468509	0.00401246	0.0236141	0.0268719	0.0446248	0.0339217	0.989662	0.944901	1.03654	0.659902	0.698979	0.300234	0.905841	0.82897	0.0814613	II Neoplasms from hospital discharges (CD2_)	Neoplasms (hospital)	Cancer and neoplasms
AGT plasma levels	Ulcerative colitis (strict definition, require KELA, min 2 HDR)	41	XI Diseases of the digestive system (K11_)	16365	1478510	0.0188719	0.00822028	0.00581918	0.165699	-0.00923892	-0.00923892	0.0383432	0.025369	0.0209021	0.0257522	0.0422097	0.0298205	0.990804	0.951033	1.03224	0.658482	0.719773	0.369248	0.394923	0.82897	0.0814613	XI Diseases of the digestive system (K11_)	Digestive system	Digestive diseases
AGT plasma levels	Acute pharyngitis	41	X Diseases of the respiratory system (J10_)	30951	1374204	0.526813	0.00814365	0.00385746	0.0412218	-0.00744764	-0.00744764	0.0434488	0.00587907	0.0171917	0.0171917	0.0296103	0.0254241	0.99258	0.959692	1.0266	0.66486	0.66486	0.150299	0.817128	0.830439	0.0806925	X Diseases of the respiratory system (J10_)	Respiratory system	Respiratory diseases
AGT plasma levels	Vascular disorders of the intestines	41	XI Diseases of the digestive system (K11_)	5535	1258183	0.371658	-0.00146417	0.00850286	0.864173	-0.0146844	-0.0146844	-0.0230343	-0.0252249	0.0351931	0.036194	0.0607771	0.0541955	0.985423	0.919741	1.0558	0.676494	0.684953	0.706747	0.641615	0.838808	0.0763373	XI Diseases of the digestive system (K11_)	Digestive system	Digestive diseases
AGT plasma levels	Cirrhosis of liver, NAS	41	Gastrointestinal endpoints	22878	1507059	0.677364	-0.00510229	0.00479205	0.293541	-0.00882206	-0.00882206	-0.0426917	-0.0221336	0.021158	0.021158	0.0382041	0.0301122	0.991217	0.950952	1.03319	0.676707	0.676707	0.270633	0.462316	0.838808	0.0763373	Gastrointestinal endpoints	Gastrointestinal	Digestive diseases
AGT plasma levels	Dyshidrosis [pompholyx]	41	XII Diseases of the skin and subcutaneous tissue (L12_)	2785	1006725	0.107416	-0.0143719	0.0140607	0.313017	-0.0219467	-0.0219467	-0.111359	-0.0260851	0.0547045	0.0619931	0.107196	0.0775438	0.978292	0.878827	1.08902	0.688282	0.723325	0.305279	0.736575	0.84399	0.0736629	XII Diseases of the skin and subcutaneous tissue (L12_)	Skin disorders	Dermatologic diseases
AGT plasma levels	Benign neoplasm of breast	41	II Neoplasms from hospital discharges (CD2_)	7199	953518	0.992039	0.00572242	0.00689122	0.411371	-0.0119192	-0.0119192	0.0198267	-0.0136137	0.0298385	0.0298385	0.0484961	0.0415372	0.988152	0.932018	1.04767	0.689556	0.689556	0.6849	0.743103	0.84399	0.0736629	II Neoplasms from hospital discharges (CD2_)	Neoplasms (hospital)	Cancer and neoplasms
AGT plasma levels	Sequelae of cerebrovascular disease	41	IX Diseases of the circulatory system (I9_)	39131	1456526	0.08704	0.000819839	0.00381066	0.830776	-0.00573383	-0.00573383	-0.00086991	0.00950002	0.0144368	0.0165605	0.0281436	0.0216214	0.994283	0.966543	1.02282	0.691243	0.729166	0.975499	0.660386	0.84399	0.0736629	IX Diseases of the circulatory system (I9_)	Circulatory system	Cardiovascular diseases
AGT plasma levels	Lymphoid leukaemia (controls excluding all cancers)	41	II Neoplasms from hospital discharges (CD2_)	5966	1248154	0.332239	-0.00170169	0.00853048	0.842921	0.0141515	0.0141515	0.00404796	0.0108581	0.0355048	0.0369418	0.0629566	0.0527129	1.01425	0.946071	1.08735	0.690203	0.701663	0.949062	0.836802	0.84399	0.0736629	II Neoplasms from hospital discharges (CD2_)	Neoplasms (hospital)	Cancer and neoplasms
AGT plasma levels	Palmar fascial fibromatosis [Dupuytren]	41	XIII Diseases of the musculoskeletal system and connective tissue (M13_)	18110	1191769	0.0589469	-0.00161966	0.00554256	0.771665	0.00789376	0.00789376	-0.0016683	0.0243064	0.0204718	0.0239745	0.0407301	0.0303755	1.00792	0.968283	1.04919	0.699799	0.741961	0.967537	0.423596	0.844943	0.0731728	XIII Diseases of the musculoskeletal system and connective tissue (M13_)	Musculoskeletal system	Injuries, Symptoms & Signs, Musculoskeletal
AGT plasma levels	Hydronephrosis	41	XIV Diseases of the genitourinary system (N14_)	16706	1470541	0.03992	0.00690056	0.00591588	0.250517	0.00871116	0.00871116	0.0511857	0.0488229	0.0224702	0.0268132	0.0451494	0.0379007	1.00875	0.965286	1.05417	0.698256	0.745269	0.263844	0.197683	0.844943	0.0731728	XIV Diseases of the genitourinary system (N14_)	Genitourinary	Genitourinary diseases
AGT plasma levels	Sicca syndrome [Sjögren]	41	XIII Diseases of the musculoskeletal system and connective tissue (M13_)	5399	1352375	0.352743	0.00736478	0.0082691	0.378585	0.0134671	0.0134671	0.0545376	0.0490984	0.0346213	0.0358035	0.058438	0.0491525	1.01356	0.947062	1.08472	0.697289	0.706814	0.356431	0.317844	0.844943	0.0731728	XIII Diseases of the musculoskeletal system and connective tissue (M13_)	Musculoskeletal system	Injuries, Symptoms & Signs, Musculoskeletal
AGT plasma levels	Other and unspecified polyneuropathies, also in other diseases	41	VI Diseases of the nervous system (G6_)	27345	1499573	0.20532	0.00488587	0.0043461	0.267802	-0.00668205	-0.00668205	0.0224299	0.00864957	0.0177181	0.0192223	0.0322128	0.0257615	0.99334	0.959436	1.02844	0.706076	0.728126	0.490369	0.737055	0.846253	0.0724999	VI Diseases of the nervous system (G6_)	Nervous system	Mental and neurological disorders
AGT plasma levels	Malignant neoplasm of breast, excluding all cancers (controls excluding all cancers)	41	II Neoplasms, from cancer register (ICD-O-3)	39789	1002960	0.515913	-0.00115787	0.0031698	0.716874	-0.00521497	-0.00521497	-0.0117268	0.00741572	0.0137826	0.0137826	0.0225334	0.0210203	0.994799	0.968285	1.02204	0.705153	0.705153	0.605714	0.724247	0.846253	0.0724999	II Neoplasms, from cancer register (ICD-O-3)	Neoplasms (register)	Cancer and neoplasms
AGT plasma levels	Unspecified kidney failure	41	XIV Diseases of the genitourinary system (N14_)	15903	1491927	0.340801	-0.00760123	0.00542648	0.169191	-0.00874661	-0.00874661	-0.0563395	-0.0204209	0.0237178	0.0246147	0.0417857	0.0372872	0.991292	0.946264	1.03846	0.712294	0.722334	0.185342	0.583922	0.850578	0.070286	XIV Diseases of the genitourinary system (N14_)	Genitourinary	Genitourinary diseases
AGT plasma levels	Eosinophilic disease (BM)	41	III Diseases of the blood and blood-forming organs and certain disorders involving the immune mechanism (D3_)	1630	728702	0.983157	-0.00846265	0.0155028	0.588257	-0.0228836	-0.0228836	-0.0732196	-0.0607849	0.0679287	0.0679287	0.11453	0.0969351	0.977376	0.855539	1.11656	0.73621	0.73621	0.526362	0.530614	0.850621	0.0702637	III Diseases of the blood and blood-forming organs and certain disorders involving the immune mechanism (D3_)	Blood/immune	Blood/immune diseases
AGT plasma levels	Malignant neoplasm of renal pelvis, excluding all cancers (controls excluding all cancers)	41	II Neoplasms, from cancer register (ICD-O-3)	1622	834934	0.917989	0.00238457	0.0158748	0.881373	-0.0226968	-0.0226968	-0.00821747	-0.0294653	0.0694018	0.0694018	0.118779	0.0923583	0.977559	0.853232	1.12	0.743641	0.743641	0.945197	0.749702	0.850621	0.0702637	II Neoplasms, from cancer register (ICD-O-3)	Neoplasms (register)	Cancer and neoplasms
AGT plasma levels	Epiphora	41	VII Diseases of the eye and adnexa (H7_)	4180	1438577	0.554525	-0.000743733	0.0100621	0.941457	-0.0146097	-0.0146097	-0.0192627	-0.033376	0.0444708	0.0444708	0.0770755	0.0673034	0.985497	0.903235	1.07525	0.742516	0.742516	0.803961	0.619962	0.850621	0.0702637	VII Diseases of the eye and adnexa (H7_)	Eye disorders	Eye/ear disorders
AGT plasma levels	Amblyopia ex anopsia	41	VII Diseases of the eye and adnexa (H7_)	9829	1460072	0.819356	-0.00306573	0.00668453	0.649045	-0.00981852	-0.00981852	-0.0290936	-0.00817882	0.0295558	0.0295558	0.0513796	0.042538	0.99023	0.934496	1.04929	0.739736	0.739736	0.574469	0.84753	0.850621	0.0702637	VII Diseases of the eye and adnexa (H7_)	Eye disorders	Eye/ear disorders
AGT plasma levels	Duodenal ulcer	41	XI Diseases of the digestive system (K11_)	14923	1309202	0.645489	-0.0068049	0.00508333	0.188429	-0.00736182	-0.00736182	-0.0478899	0.00607242	0.0222791	0.0222791	0.0375889	0.0327131	0.992665	0.950251	1.03697	0.74107	0.74107	0.210188	0.852738	0.850621	0.0702637	XI Diseases of the digestive system (K11_)	Digestive system	Digestive diseases
AGT plasma levels	Malignant neoplasm of skin, excluding all cancers (controls excluding all cancers)	41	II Neoplasms, from cancer register (ICD-O-3)	155902	1179554	0.409246	-0.00136918	0.00189667	0.47467	-0.00248287	-0.00248287	-0.0102367	-0.00963931	0.00738486	0.00751326	0.0131341	0.0106343	0.99752	0.983186	1.01206	0.736711	0.741048	0.440447	0.364705	0.850621	0.0702637	II Neoplasms, from cancer register (ICD-O-3)	Neoplasms (register)	Cancer and neoplasms
AGT plasma levels	Cardiomyopathy	41	IX Diseases of the circulatory system (I9_)	38784	1376764	0.985093	-0.00059043	0.00359258	0.870307	0.00528383	0.00528383	0.00156644	-0.00179353	0.0158308	0.0158308	0.0276087	0.021863	1.0053	0.974584	1.03698	0.738554	0.738554	0.955044	0.934619	0.850621	0.0702637	IX Diseases of the circulatory system (I9_)	Circulatory system	Cardiovascular diseases
AGT plasma levels	Spondylolisthesis/Spondylolysis	41	XIII Diseases of the musculoskeletal system and connective tissue (M13_)	18196	1288631	0.00600566	0.00104768	0.005907	0.860142	0.00707555	0.00707555	0.0131814	0.0375929	0.0200721	0.0257769	0.0431981	0.0306867	1.0071	0.968249	1.04751	0.724458	0.783706	0.761883	0.220555	0.850621	0.0702637	XIII Diseases of the musculoskeletal system and connective tissue (M13_)	Musculoskeletal system	Injuries, Symptoms & Signs, Musculoskeletal
AGT plasma levels	Conductive hearing loss, unspecified	41	VIII Diseases of the ear and mastoid process (H8_)	11882	1463191	0.991928	0.00313083	0.00590528	0.598996	0.00905764	0.00905764	0.0281759	-0.000204056	0.0258787	0.0258787	0.0443852	0.0348453	1.0091	0.959191	1.0616	0.726336	0.726336	0.529263	0.995328	0.850621	0.0702637	VIII Diseases of the ear and mastoid process (H8_)	Ear disorders	Eye/ear disorders
AGT plasma levels	Benign mammary dysplasia	41	XIV Diseases of the genitourinary system (N14_)	8300	935429	0.428813	-0.00765882	0.00643956	0.241497	0.00981755	0.00981755	-0.0323349	-0.000631904	0.0276599	0.027985	0.0450695	0.0381166	1.00987	0.956575	1.06613	0.722636	0.725728	0.477375	0.986773	0.850621	0.0702637	XIV Diseases of the genitourinary system (N14_)	Genitourinary	Genitourinary diseases
AGT plasma levels	Osteonecrosis	41	XIII Diseases of the musculoskeletal system and connective tissue (M13_)	7247	1428127	0.875858	-0.00147038	0.0074954	0.845495	0.0110518	0.0110518	0.00199794	0.0319284	0.0333691	0.0333691	0.0569523	0.0487977	1.01111	0.947099	1.07945	0.740495	0.740495	0.972194	0.512917	0.850621	0.0702637	XIII Diseases of the musculoskeletal system and connective tissue (M13_)	Musculoskeletal system	Injuries, Symptoms & Signs, Musculoskeletal
AGT plasma levels	Idiopathic thrombocytopenic purpura	41	III Diseases of the blood and blood-forming organs and certain disorders involving the immune mechanism (D3_)	3018	1364965	0.10504	-0.0047299	0.0130648	0.71928	0.0173616	0.0173616	-0.0100978	0.023225	0.0493399	0.0559883	0.0946421	0.0715507	1.01751	0.923722	1.12083	0.72493	0.75649	0.915579	0.745488	0.850621	0.0702637	III Diseases of the blood and blood-forming organs and certain disorders involving the immune mechanism (D3_)	Blood/immune	Blood/immune diseases
AGT plasma levels	Tinnitus	41	VIII Diseases of the ear and mastoid process (H8_)	111584	1263735	0.322861	0.00200487	0.00246811	0.421546	-0.00342127	-0.00342127	0.00957869	-0.00347387	0.0106095	0.0110701	0.0194864	0.0154232	0.996585	0.976075	1.01753	0.747094	0.75728	0.625787	0.821795	0.851583	0.0697731	VIII Diseases of the ear and mastoid process (H8_)	Ear disorders	Eye/ear disorders
AGT plasma levels	Cardiac arrest	41	IX Diseases of the circulatory system (I9_)	7963	1060999	0.215213	0.00437586	0.00767864	0.572031	-0.00950629	-0.00950629	0.0164225	0.0248739	0.0309098	0.0334122	0.056619	0.0426619	0.990539	0.93231	1.0524	0.758425	0.776015	0.773312	0.559861	0.858078	0.0664732	IX Diseases of the circulatory system (I9_)	Circulatory system	Cardiovascular diseases
AGT plasma levels	Other superficial mycoses	41	I Certain infectious and parasitic diseases (AB1_)	6019	1104363	0.734033	-0.00226409	0.00901347	0.802986	0.0123663	0.0123663	-0.00275599	-0.0383681	0.0406017	0.0406017	0.0726146	0.0583904	1.01244	0.934996	1.09631	0.760689	0.760689	0.969918	0.511119	0.858078	0.0664732	I Certain infectious and parasitic diseases (AB1_)	Infectious diseases	Infectious diseases
AGT plasma levels	Separation of retinal layers (serosa)	41	VII Diseases of the eye and adnexa (H7_)	4013	1429963	0.0887994	0.00626808	0.0114051	0.585736	0.0134931	0.0134931	0.0508976	0.0321415	0.0435028	0.0498463	0.0846217	0.0607245	1.01358	0.930743	1.1038	0.756434	0.786626	0.551006	0.596597	0.858078	0.0664732	VII Diseases of the eye and adnexa (H7_)	Eye disorders	Eye/ear disorders
AGT plasma levels	Alopecia areata	41	XII Diseases of the skin and subcutaneous tissue (L12_)	2940	1460632	0.200305	-0.0195773	0.0124336	0.12344	-0.0145523	-0.0145523	-0.133142	-0.0689426	0.0514048	0.055874	0.0931835	0.0772377	0.985553	0.891094	1.09003	0.777105	0.794517	0.161019	0.37207	0.861743	0.0646221	XII Diseases of the skin and subcutaneous tissue (L12_)	Skin disorders	Dermatologic diseases
AGT plasma levels	Psoriatic arthropathies	41	XIII Diseases of the musculoskeletal system and connective tissue (M13_)	8633	1024623	0.214784	0.00786624	0.00701429	0.26895	-0.00800624	-0.00800624	0.0367581	0.0199307	0.0282877	0.0305826	0.0502256	0.0430742	0.992026	0.938521	1.04858	0.777155	0.793483	0.468629	0.643575	0.861743	0.0646221	XIII Diseases of the musculoskeletal system and connective tissue (M13_)	Musculoskeletal system	Injuries, Symptoms & Signs, Musculoskeletal
AGT plasma levels	Benign lipomatous neoplasm	41	II Neoplasms from hospital discharges (CD2_)	42824	1483530	0.476811	0.00432971	0.00313007	0.174452	-0.00399262	-0.00399262	0.022259	0.0064633	0.0137599	0.0137599	0.0234414	0.0211643	0.996015	0.969512	1.02324	0.771692	0.771692	0.348185	0.760071	0.861743	0.0646221	II Neoplasms from hospital discharges (CD2_)	Neoplasms (hospital)	Cancer and neoplasms
AGT plasma levels	Oesophageal obstruction	41	XI Diseases of the digestive system (K11_)	9599	1361693	0.418401	-0.0125629	0.00673211	0.0695589	0.00859781	0.00859781	-0.0704005	-0.00137454	0.0296565	0.0300937	0.0516875	0.0436475	1.00863	0.951678	1.069	0.771883	0.775107	0.181001	0.974877	0.861743	0.0646221	XI Diseases of the digestive system (K11_)	Digestive system	Digestive diseases
AGT plasma levels	Vitiligo	41	XII Diseases of the skin and subcutaneous tissue (L12_)	3134	1383912	0.0334634	-0.019604	0.0140851	0.171863	0.0155121	0.0155121	-0.109881	0.00461149	0.0525566	0.0632162	0.109643	0.08917	1.01563	0.91622	1.12583	0.767879	0.80616	0.322436	0.958755	0.861743	0.0646221	XII Diseases of the skin and subcutaneous tissue (L12_)	Skin disorders	Dermatologic diseases
AGT plasma levels	Benign neoplasm of other and ill-defined parts of digestive system	41	II Neoplasms from hospital discharges (CD2_)	13218	1476088	0.540891	-0.00547752	0.00523686	0.302022	-0.00631551	-0.00631551	-0.037616	-0.0213906	0.0228914	0.0228914	0.0376768	0.0328563	0.993704	0.950105	1.0393	0.782633	0.782633	0.324247	0.515023	0.861954	0.064516	II Neoplasms from hospital discharges (CD2_)	Neoplasms (hospital)	Cancer and neoplasms
AGT plasma levels	Other coagulation defects	41	III Diseases of the blood and blood-forming organs and certain disorders involving the immune mechanism (D3_)	10190	1478816	0.565568	-0.00131485	0.00646379	0.839866	0.00780709	0.00780709	-0.000117203	-0.0236307	0.0281547	0.0281547	0.0480648	0.0394557	1.00784	0.953729	1.06502	0.781556	0.781556	0.998067	0.549227	0.861954	0.064516	III Diseases of the blood and blood-forming organs and certain disorders involving the immune mechanism (D3_)	Blood/immune	Blood/immune diseases
AGT plasma levels	SLE (Finngen)	41	Rheuma endpoints	3491	1361247	0.649484	0.0100147	0.0107031	0.355197	-0.0128349	-0.0128349	0.0475347	-0.000499802	0.0474396	0.0474396	0.0800831	0.0690105	0.987247	0.89959	1.08345	0.786735	0.786735	0.556229	0.994221	0.863554	0.0637105	Rheuma endpoints	Rheuma	Autoimmune and inflammatory diseases
AGT plasma levels	Calculus of lower urinary tract	41	XIV Diseases of the genitourinary system (N14_)	5911	1349819	0.741043	0.00262425	0.0082784	0.752935	-0.00937449	-0.00937449	0.00616743	-0.0148411	0.0359546	0.0359546	0.0607988	0.0543889	0.990669	0.923259	1.063	0.7943	0.7943	0.919721	0.784953	0.865297	0.0628347	XIV Diseases of the genitourinary system (N14_)	Genitourinary	Genitourinary diseases
AGT plasma levels	Disorders of vitreous body	41	VII Diseases of the eye and adnexa (H7_)	82173	1411913	0.24692	0.00205035	0.00255468	0.427078	0.00283704	0.00283704	0.0155294	0.00165779	0.0109913	0.0117498	0.0197329	0.0171596	1.00284	0.981468	1.02468	0.796316	0.809202	0.436051	0.923036	0.865297	0.0628347	VII Diseases of the eye and adnexa (H7_)	Eye disorders	Eye/ear disorders
AGT plasma levels	Seborrhoeic dermatitis	41	XII Diseases of the skin and subcutaneous tissue (L12_)	50180	1360010	0.137527	-0.00420618	0.00357809	0.246906	0.00367156	0.00367156	-0.0235642	-0.0130393	0.014343	0.0160058	0.0281168	0.0240969	1.00368	0.975856	1.03229	0.797964	0.818566	0.407091	0.588425	0.865297	0.0628347	XII Diseases of the skin and subcutaneous tissue (L12_)	Skin disorders	Dermatologic diseases
AGT plasma levels	Muscle wasting and atrophy, not elsewhere classified	41	XIII Diseases of the musculoskeletal system and connective tissue (M13_)	2345	1351642	0.598117	0.00449376	0.0141778	0.752967	0.0160007	0.0160007	0.0451434	-0.00253558	0.0628171	0.0628171	0.111355	0.0948898	1.01613	0.898417	1.14926	0.79894	0.79894	0.687399	0.978682	0.865297	0.0628347	XIII Diseases of the musculoskeletal system and connective tissue (M13_)	Musculoskeletal system	Injuries, Symptoms & Signs, Musculoskeletal
AGT plasma levels	Hyperparathyroidism	41	IV Endocrine, nutritional and metabolic diseases (E4_)	16875	1513430	0.513692	-0.00115128	0.00483006	0.812853	-0.00530458	-0.00530458	-0.0120432	-0.0253766	0.0212556	0.0212556	0.0353703	0.0304425	0.994709	0.95412	1.03703	0.802927	0.802927	0.735316	0.404513	0.866735	0.0621135	IV Endocrine, nutritional and metabolic diseases (E4_)	Endocrine/metabolic	Endocrine/Metabolic-related diseases
AGT plasma levels	Irritable bowel syndrome	41	XI Diseases of the digestive system (K11_)	57023	1270960	0.53568	0.000804461	0.00273993	0.770616	0.00287068	0.00287068	0.00774343	0.00179867	0.0119839	0.0119839	0.0204707	0.0173369	1.00287	0.979593	1.02671	0.810684	0.810684	0.707282	0.917369	0.867099	0.0619311	XI Diseases of the digestive system (K11_)	Digestive system	Digestive diseases
AGT plasma levels	Other peripheral vascular diseases	41	IX Diseases of the circulatory system (I9_)	11415	1449607	0.545701	-0.0061255	0.00587542	0.30357	0.00613949	0.00613949	-0.0307013	0.0151476	0.0257073	0.0257073	0.0436984	0.0375758	1.00616	0.956718	1.05815	0.811243	0.811243	0.486495	0.686858	0.867099	0.0619311	IX Diseases of the circulatory system (I9_)	Circulatory system	Cardiovascular diseases
AGT plasma levels	Scoliosis	41	XIII Diseases of the musculoskeletal system and connective tissue (M13_)	8710	1340193	0.734255	-0.00035228	0.00664647	0.958001	0.00709029	0.00709029	0.00502738	-0.0136245	0.0292896	0.0292896	0.0487105	0.0435358	1.00712	0.950928	1.06662	0.808722	0.808722	0.918326	0.754319	0.867099	0.0619311	XIII Diseases of the musculoskeletal system and connective tissue (M13_)	Musculoskeletal system	Injuries, Symptoms & Signs, Musculoskeletal
AGT plasma levels	Malignant neoplasm of colon, excluding all cancers (controls excluding all cancers)	41	II Neoplasms, from cancer register (ICD-O-3)	26090	1319508	0.752226	0.00493418	0.00399644	0.22435	0.00402191	0.00402191	0.0336571	-0.00579103	0.0175357	0.0175357	0.0297262	0.0286575	1.00403	0.970108	1.03914	0.818592	0.818592	0.264448	0.839856	0.872095	0.0594361	II Neoplasms, from cancer register (ICD-O-3)	Neoplasms (register)	Cancer and neoplasms
AGT plasma levels	Spondylosis	41	XIII Diseases of the musculoskeletal system and connective tissue (M13_)	145717	1156006	0.207776	0.000572551	0.00206796	0.783344	0.00186629	0.00186629	0.00539826	0.002951	0.00835336	0.00905428	0.0157053	0.0126902	1.00187	0.985598	1.01841	0.823211	0.836696	0.732901	0.816118	0.874158	0.0584099	XIII Diseases of the musculoskeletal system and connective tissue (M13_)	Musculoskeletal system	Injuries, Symptoms & Signs, Musculoskeletal
AGT plasma levels	Senile cataract	41	VII Diseases of the eye and adnexa (H7_)	367297	1094066	0.791994	0.00056275	0.00156985	0.721921	-0.00152506	-0.00152506	0.00184152	0.00601742	0.00693733	0.00693733	0.0116758	0.00951656	0.998476	0.984992	1.01215	0.826001	0.826001	0.875491	0.527184	0.874274	0.0583526	VII Diseases of the eye and adnexa (H7_)	Eye disorders	Eye/ear disorders
AGT plasma levels	Tongue abnormality	41	XI Diseases of the digestive system (K11_)	5402	1364226	0.970726	0.00918593	0.00824812	0.272225	0.00735852	0.00735852	0.0606863	0.0463892	0.0359441	0.0359441	0.0598732	0.0486898	1.00739	0.938857	1.08092	0.83779	0.83779	0.31703	0.340717	0.883882	0.0536058	XI Diseases of the digestive system (K11_)	Digestive system	Digestive diseases
AGT plasma levels	Left ventricular outflow tract obstruction (LVOTO), broad definition	41	XVII Congenital malformations, deformations and chromosomal abnormalities (Q17)	28530	1507762	0.452451	-0.00122556	0.00417913	0.77088	-0.00371242	-0.00371242	-0.0116775	-0.0248195	0.0188194	0.018914	0.0332235	0.028351	0.996294	0.960215	1.03373	0.84362	0.844392	0.727119	0.381337	0.887162	0.0519972	XVII Congenital malformations, deformations and chromosomal abnormalities (Q17)	Congenital anomalies	Developmental disorders
AGT plasma levels	Follicular cysts of skin and subcutaneous tissue	41	XII Diseases of the skin and subcutaneous tissue (L12_)	62867	1405140	0.295762	0.000921177	0.00299236	0.75984	0.00212666	0.00212666	0.0078895	0.0117485	0.0123445	0.0129884	0.0228702	0.0176856	1.00213	0.978173	1.02667	0.863221	0.86994	0.731972	0.5065	0.904855	0.043421	XII Diseases of the skin and subcutaneous tissue (L12_)	Skin disorders	Dermatologic diseases
AGT plasma levels	Disorders of parathyroid gland	41	IV Endocrine, nutritional and metabolic diseases (E4_)	18754	1512208	0.608564	-0.00354484	0.00453656	0.439289	0.00317074	0.00317074	-0.0176315	-0.019015	0.0200077	0.0200077	0.0333022	0.0287751	1.00318	0.964597	1.0433	0.874082	0.874082	0.599502	0.508731	0.913303	0.0393849	IV Endocrine, nutritional and metabolic diseases (E4_)	Endocrine/metabolic	Endocrine/Metabolic-related diseases
AGT plasma levels	Spondyloarthritis	41	Comorbidities of Interstitial lung disease endpoints	21733	1432467	0.619624	0.00264394	0.00429023	0.541296	0.00291966	0.00291966	0.0185335	-0.0013672	0.0188484	0.0188484	0.0315781	0.0272541	1.00292	0.966549	1.04067	0.876898	0.876898	0.560646	0.959991	0.913319	0.0393775	Comorbidities of Interstitial lung disease endpoints	Interstitial lung comorbidities	Respiratory diseases
AGT plasma levels	Other obstructive and reflux uropathy	41	XIV Diseases of the genitourinary system (N14_)	8748	1411511	0.580434	-0.0100231	0.00681305	0.149273	-0.00416382	-0.00416382	-0.0656299	-0.0159986	0.029953	0.029953	0.0514084	0.0442605	0.995845	0.939064	1.05606	0.889441	0.889441	0.20928	0.717752	0.920501	0.0359759	XIV Diseases of the genitourinary system (N14_)	Genitourinary	Genitourinary diseases
AGT plasma levels	Gastroduodenal ulcer	41	XI Diseases of the digestive system (K11_)	50296	1327103	0.284433	-0.0043654	0.00304922	0.160211	0.00183445	0.00183445	-0.0254087	0.00259823	0.0129909	0.0137175	0.0233554	0.0192764	1.00184	0.976649	1.02767	0.887704	0.893616	0.283309	0.892779	0.920501	0.0359759	XI Diseases of the digestive system (K11_)	Digestive system	Digestive diseases
AGT plasma levels	Bacterial pneumoniae	41	X Diseases of the respiratory system (J10_)	46712	1417148	0.172146	0.00253681	0.00319573	0.432108	-0.00161229	-0.00161229	0.013047	0.0219596	0.0126805	0.0139367	0.0231748	0.0175392	0.998389	0.973881	1.02351	0.898824	0.907901	0.57667	0.21056	0.925258	0.0337373	X Diseases of the respiratory system (J10_)	Respiratory system	Respiratory diseases
AGT plasma levels	MS-disease / Multiple Sclerosis	41	VI Diseases of the nervous system (G6_)	7907	1474810	0.9925	0.000231734	0.00699086	0.973726	0.00388685	0.00388685	0.0052627	0.0111678	0.0308424	0.0308424	0.0517108	0.043392	1.00389	0.945006	1.06645	0.899714	0.899714	0.919459	0.796893	0.925258	0.0337373	VI Diseases of the nervous system (G6_)	Nervous system	Mental and neurological disorders
AGT plasma levels	Thyroiditis	41	Comorbidities of Gastrointestinal endpoints	5012	1340629	0.825686	0.000195716	0.00843329	0.981603	-0.0034506	-0.0034506	-0.00234632	-0.0170013	0.0366372	0.0366372	0.0600532	0.0553369	0.996555	0.927503	1.07075	0.924964	0.924964	0.969033	0.758667	0.947862	0.023255	Comorbidities of Gastrointestinal endpoints	GI comorbidities	Digestive diseases
AGT plasma levels	Hemiplegia	41	VI Diseases of the nervous system (G6_)	7570	1470351	0.149866	-0.00288375	0.00815356	0.725483	0.00292283	0.00292283	-0.0146681	0.00183961	0.0321262	0.0356477	0.0614243	0.0469256	1.00293	0.941723	1.06811	0.927509	0.934653	0.812511	0.968729	0.947862	0.023255	VI Diseases of the nervous system (G6_)	Nervous system	Mental and neurological disorders
AGT plasma levels	Fluid overload	41	IV Endocrine, nutritional and metabolic diseases (E4_)	7856	1442925	0.0299348	-0.00130065	0.0100258	0.897447	0.00255001	0.00255001	-0.00615493	-0.0377306	0.035638	0.0430759	0.0800299	0.0539141	1.00255	0.934914	1.07509	0.942958	0.952794	0.93909	0.484035	0.960638	0.0174402	IV Endocrine, nutritional and metabolic diseases (E4_)	Endocrine/metabolic	Endocrine/Metabolic-related diseases
AGT plasma levels	Hypopituitarism	41	IV Endocrine, nutritional and metabolic diseases (E4_)	4012	1351879	0.184838	0.00348705	0.0101654	0.733418	-0.00257714	-0.00257714	0.0167426	0.0118155	0.039808	0.0435282	0.0714807	0.0552008	0.997426	0.922562	1.07837	0.948382	0.952788	0.816035	0.830511	0.963154	0.0163043	IV Endocrine, nutritional and metabolic diseases (E4_)	Endocrine/metabolic	Endocrine/Metabolic-related diseases
AGT plasma levels	Purpura and other haemorrhagic conditions	41	III Diseases of the blood and blood-forming organs and certain disorders involving the immune mechanism (D3_)	35605	1489363	0.0885493	0.00317315	0.00416603	0.450837	-0.000199109	-0.000199109	0.0196647	0.0100138	0.0160528	0.0183966	0.0319711	0.0228001	0.999801	0.968833	1.03176	0.990104	0.991365	0.542075	0.660517	0.994562	0.00236796	III Diseases of the blood and blood-forming organs and certain disorders involving the immune mechanism (D3_)	Blood/immune	Blood/immune diseases
AGT plasma levels	Infective dermatitis	41	XII Diseases of the skin and subcutaneous tissue (L12_)	42831	993595	0.517347	-0.00303898	0.00355627	0.398025	0.000199728	0.000199728	-0.0189016	0.00702377	0.0150327	0.0150327	0.0269375	0.0228415	1.0002	0.97116	1.03011	0.989399	0.989399	0.487043	0.758462	0.994562	0.00236796	XII Diseases of the skin and subcutaneous tissue (L12_)	Skin disorders	Dermatologic diseases
AGT plasma levels	All influenza	41	X Diseases of the respiratory system (J10_)	19666	1419437	0.718561	0.00325498	0.00432015	0.45571	0.000200802	0.000200802	0.01863	0.00463068	0.0188744	0.0188744	0.0308956	0.0270747	1.0002	0.963876	1.0379	0.991512	0.991512	0.550001	0.864198	0.994562	0.00236796	X Diseases of the respiratory system (J10_)	Respiratory system	Respiratory diseases
AGT plasma levels	Other bacterial intestinal infections	41	I Certain infectious and parasitic diseases (AB1_)	15125	1060067	0.946202	-0.0011922	0.00503305	0.813994	0.00036813	0.00036813	-0.00650338	-0.0204127	0.0218471	0.0218471	0.0363156	0.0303765	1.00037	0.958436	1.04413	0.986556	0.986556	0.858802	0.501589	0.994562	0.00236796	I Certain infectious and parasitic diseases (AB1_)	Infectious diseases	Infectious diseases
AGT plasma levels	Visual field defects	41	VII Diseases of the eye and adnexa (H7_)	17501	1491050	0.641493	-0.000277542	0.0050331	0.956306	0.000150291	0.000150291	-0.00162581	0.000671818	0.0223169	0.0223169	0.0391848	0.0298108	1.00015	0.957346	1.04487	0.994627	0.994627	0.967116	0.98202	0.994627	0.00233986	VII Diseases of the eye and adnexa (H7_)	Eye disorders	Eye/ear disorders
